# Metabolome-wide analysis suggests antidepressant exposure counteracts risk of depression in fatty-acid pathways

**DOI:** 10.64898/2026.11.20.26368585

**Authors:** Somying Tsai, Dennis Klose, Alex S.F. Kwong, Edward T. Bullmore, Golam M. Khandaker, Yuri Milaneschi, Brenda W.J.H. Penninx, Andrew M. McIntosh, Matthew Iveson, Heather C. Whalley, Xueyi Shen

## Abstract

Antidepressants are widely prescribed, yet their biological mechanisms remain incompletely understood. Large-scale metabolomics and linked electronic health records provide a unique opportunity to characterise metabolic profiles associated with medication exposure. We investigated metabolic signatures of antidepressant exposure using 251 nuclear magnetic resonance biomarkers in UK Biobank (N = 222,911), with external validation in NESDA and ALSPAC (N = 6,082) and longitudinal analyses (n = 5,820, mean follow-up = 4.2 years). We identified 152 metabolites associated with current antidepressant use (PFDR < 0.05), characterised by elevated triglycerides and very-low-density lipoproteins. Current users also showed higher omega-3 fatty acid levels and lower omega-6-to-omega-3 ratios, both associated with lower depression risk. Metabolic profile scores significantly distinguished antidepressant users in both external cohorts (OR = 1.07– 1.39, ROC AUC = 0.58–0.73). Longitudinal analyses identified nominal associations between antidepressant initiation and increases in nine lipid biomarkers (β = 0.144– 0.229). These findings suggest metabolic signatures associated with antidepressant use may not be solely explained by underlying depression and are characterised by both potentially beneficial fatty acid alterations and adverse lipid profiles. Validation across independent cohorts and consistency with longitudinal findings strengthen our evidence, supporting insights into antidepressant mechanism and its relevance to cardiometabolic health.

## Supplementary 2 for "Metabolome-wide analysis suggests antidepressant exposure counteracts risk of depression in fatty-acid pathways"

### Sheet: Table S1
Supplementary Table 1: Main MetWAS analysis. Results for each metabolite ~ current/never association ran in the MetWAS analysis, accounting for age, sex, assessment centre, NMR spectrometer, socioeconomic status, smoking status, ethnicity, educational attainment, body mass index, alcohol drinker status, alcohol intake frequency, depression, and depressive symptoms severity.
Metabolite	Beta	std	t	p	p.fdr	FieldID
3-Hydroxybutyrate	-0.0306974	0.0119233	-2.57456	0.0100376	0.014462	23474
Acetate	0.0146526	0.0114658	1.27794	0.201274	0.2383	23475
Acetoacetate	0.0140545	0.0118497	1.18606	0.235601	0.277633	23476
Acetone	-0.00238734	0.0118602	-0.20129	0.840472	0.850639	23477
Alanine	0.0038915	0.0106528	0.365304	0.714885	0.747651	23460
Albumin	-0.00938218	0.0114874	-0.816738	0.414079	0.464811	23479
Apolipoprotein A1	0.0288888	0.0101594	2.84355	0.00446198	0.00654946	23440
Apolipoprotein B	0.0276945	0.0118832	2.33056	0.0197779	0.0271271	23439
Apolipoprotein B to Apolipoprotein A1 ratio	0.0112333	0.0114935	0.977363	0.328391	0.378102	23441
Average Diameter for HDL Particles	-0.0186586	0.00991575	-1.88171	0.0598773	0.0762903	23433
Average Diameter for LDL Particles	-0.0227527	0.0113855	-1.9984	0.0456754	0.0587924	23432
Average Diameter for VLDL Particles	0.0659095	0.0105506	6.247	4.19484e-10	8.99918e-10	23431
Cholesterol in Chylomicrons and Extremely Large VLDL	0.1179	0.0111157	10.6066	2.83303e-26	1.29289e-25	23484
Cholesterol in IDL	-0.01588	0.0114348	-1.38875	0.164912	0.199966	23526
Cholesterol in Large HDL	-0.0396392	0.00979953	-4.045	5.23472e-05	8.70143e-05	23561
Cholesterol in Large LDL	-0.00740037	0.011714	-0.631754	0.527548	0.568303	23533
Cholesterol in Large VLDL	0.0999729	0.0112718	8.86928	7.43669e-19	2.17048e-18	23498
Cholesterol in Medium HDL	0.00308606	0.0101352	0.304491	0.760755	0.7858	23568
Cholesterol in Medium LDL	0.00661764	0.0118106	0.560314	0.575266	0.617059	23540
Cholesterol in Medium VLDL	0.011895	0.0118984	0.999714	0.317451	0.367189	23505
Cholesterol in Small HDL	0.0154582	0.0112811	1.37028	0.170602	0.204886	23575
Cholesterol in Small LDL	-0.000983	0.0118693	-0.0828531	0.933968	0.933968	23547
Cholesterol in Small VLDL	0.0681083	0.011795	5.77435	7.73966e-09	1.61888e-08	23512
Cholesterol in Very Large HDL	-0.0484106	0.0101697	-4.76029	1.93485e-06	3.51918e-06	23554
Cholesterol in Very Large VLDL	0.0977186	0.0112216	8.70805	3.12061e-18	8.80081e-18	23491
Cholesterol in Very Small VLDL	0.0565227	0.0115837	4.87951	1.06453e-06	1.97923e-06	23519
Cholesterol to Total Lipids in Chylomicrons and Extremely Large VLDL percentage	-0.0557337	0.0117352	-4.74926	2.04344e-06	3.68995e-06	23580
Cholesterol to Total Lipids in IDL percentage	-0.154535	0.0112257	-13.7662	4.31121e-43	7.2141e-42	23610
Cholesterol to Total Lipids in Large HDL percentage	-0.11988	0.0106071	-11.3019	1.31902e-29	8.48911e-29	23635
Cholesterol to Total Lipids in Large LDL percentage	-0.122498	0.0110723	-11.0634	1.93406e-28	1.05532e-27	23615
Cholesterol to Total Lipids in Large VLDL percentage	-0.0477179	0.0116628	-4.09146	4.28871e-05	7.17645e-05	23590
Cholesterol to Total Lipids in Medium HDL percentage	-0.143466	0.010654	-13.466	2.61341e-41	3.12364e-40	23640
Cholesterol to Total Lipids in Medium LDL percentage	-0.121848	0.0116589	-10.4511	1.47678e-25	6.28257e-25	23620
Cholesterol to Total Lipids in Medium VLDL percentage	-0.105482	0.0108489	-9.72286	2.44436e-22	8.52132e-22	23595
Cholesterol to Total Lipids in Small HDL percentage	-0.162209	0.0115147	-14.087	4.85982e-45	9.3832e-44	23645
Cholesterol to Total Lipids in Small LDL percentage	-0.10361	0.0115741	-8.95187	3.53189e-19	1.05536e-18	23625
Cholesterol to Total Lipids in Small VLDL percentage	-0.093749	0.0115488	-8.11765	4.78703e-16	1.22607e-15	23600
Cholesterol to Total Lipids in Very Large HDL percentage	-0.0931456	0.0113497	-8.20689	2.28674e-16	6.04181e-16	23630
Cholesterol to Total Lipids in Very Large VLDL percentage	-0.0989202	0.0112252	-8.81235	1.23755e-18	3.52983e-18	23585
Cholesterol to Total Lipids in Very Small VLDL percentage	-0.123912	0.0108708	-11.3986	4.3667e-30	2.96228e-29	23605
Cholesteryl Esters in Chylomicrons and Extremely Large VLDL	0.111485	0.0111235	10.0224	1.23465e-23	4.62532e-23	23485
Cholesteryl Esters in HDL	-0.0298129	0.00983334	-3.03182	0.00243122	0.0036541	23418
Cholesteryl Esters in IDL	-0.0132412	0.0114322	-1.15824	0.246768	0.287832	23527
Cholesteryl Esters in Large HDL	-0.0442866	0.00979356	-4.52202	6.12981e-06	1.06846e-05	23562
Cholesteryl Esters in Large LDL	0.00196207	0.0117413	0.167108	0.867286	0.870755	23534
Cholesteryl Esters in Large VLDL	0.0916089	0.011477	7.98195	1.45e-15	3.67626e-15	23499
Cholesteryl Esters in LDL	0.00963251	0.0118124	0.815458	0.414811	0.464811	23417
Cholesteryl Esters in Medium HDL	-0.00260904	0.0101666	-0.25663	0.797465	0.816995	23569
Cholesteryl Esters in Medium LDL	0.0225886	0.0117691	1.91932	0.0549451	0.0703634	23541
Cholesteryl Esters in Medium VLDL	-0.0174552	0.0118175	-1.47707	0.139659	0.170997	23506
Cholesteryl Esters in Small HDL	-0.00504598	0.011375	-0.443604	0.65733	0.699109	23576
Cholesteryl Esters in Small LDL	0.0217259	0.0118311	1.83634	0.0663088	0.0840582	23548
Cholesteryl Esters in Small VLDL	0.0791409	0.0117461	6.73763	1.6154e-11	3.68606e-11	23513
Cholesteryl Esters in Very Large HDL	-0.0488154	0.0100707	-4.84728	1.25283e-06	2.31221e-06	23555
Cholesteryl Esters in Very Large VLDL	0.0793215	0.0113633	6.98048	2.9533e-12	6.86369e-12	23492
Cholesteryl Esters in Very Small VLDL	0.0420075	0.0115042	3.6515	0.000260795	0.000414302	23520
Cholesteryl Esters in VLDL	0.0662873	0.0118406	5.5983	2.16826e-08	4.38897e-08	23416
Cholesteryl Esters to Total Lipids in Chylomicrons and Extremely Large VLDL percentage	-0.0588982	0.0117664	-5.00562	5.57415e-07	1.05196e-06	23581
Cholesteryl Esters to Total Lipids in IDL percentage	-0.128274	0.0113119	-11.3397	8.56516e-30	5.65752e-29	23611
Cholesteryl Esters to Total Lipids in Large HDL percentage	-0.133057	0.0106819	-12.4563	1.34369e-35	1.12422e-34	23636
Cholesteryl Esters to Total Lipids in Large LDL percentage	-0.0259858	0.0116758	-2.22561	0.026042	0.0353327	23616
Cholesteryl Esters to Total Lipids in Large VLDL percentage	-0.0636437	0.011235	-5.66478	1.47471e-08	3.05912e-08	23591
Cholesteryl Esters to Total Lipids in Medium HDL percentage	-0.155154	0.0110024	-14.1018	3.94489e-45	8.2514e-44	23641
Cholesteryl Esters to Total Lipids in Medium LDL percentage	0.0441779	0.0115894	3.81193	0.00013794	0.000220529	23621
Cholesteryl Esters to Total Lipids in Medium VLDL percentage	-0.111315	0.0107764	-10.3295	5.2767e-25	2.17123e-24	23596
Cholesteryl Esters to Total Lipids in Small HDL percentage	-0.160256	0.011647	-13.7595	4.73111e-43	7.42193e-42	23646
Cholesteryl Esters to Total Lipids in Small LDL percentage	0.0602383	0.0116645	5.16425	2.41696e-07	4.6666e-07	23626
Cholesteryl Esters to Total Lipids in Small VLDL percentage	-0.0639505	0.0118278	-5.40681	6.42519e-08	1.26986e-07	23601
Cholesteryl Esters to Total Lipids in Very Large HDL percentage	-0.118936	0.0117207	-10.1475	3.45687e-24	1.35574e-23	23631
Cholesteryl Esters to Total Lipids in Very Large VLDL percentage	-0.102539	0.0112428	-9.12039	7.5699e-20	2.34573e-19	23586
Cholesteryl Esters to Total Lipids in Very Small VLDL percentage	-0.121159	0.0107492	-11.2714	1.86367e-29	1.14093e-28	23606
Citrate	-0.0629208	0.0111289	-5.65381	1.572e-08	3.2342e-08	23473
Clinical LDL Cholesterol	-0.0187974	0.0118057	-1.59223	0.111336	0.137662	23404
Concentration of Chylomicrons and Extremely Large VLDL Particles	0.125289	0.0111008	11.2865	1.57117e-29	9.85911e-29	23481
Concentration of HDL Particles	0.0185079	0.0104375	1.77321	0.0761956	0.096106	23430
Concentration of IDL Particles	0.00488358	0.0118002	0.413854	0.678981	0.713072	23523
Concentration of Large HDL Particles	-0.0235008	0.00978575	-2.40154	0.0163275	0.0227678	23558
Concentration of Large LDL Particles	0.019306	0.0119053	1.62163	0.104886	0.130328	23530
Concentration of Large VLDL Particles	0.109345	0.0110929	9.85721	6.47788e-23	2.32278e-22	23495
Concentration of LDL Particles	0.0202959	0.0118937	1.70644	0.0879279	0.11035	23429
Concentration of Medium HDL Particles	0.0305845	0.0102219	2.99204	0.00277162	0.00411643	23565
Concentration of Medium LDL Particles	0.0159623	0.0118244	1.34995	0.177033	0.210594	23537
Concentration of Medium VLDL Particles	0.0635805	0.0117391	5.41611	6.09987e-08	1.21513e-07	23502
Concentration of Small HDL Particles	0.0278543	0.0113449	2.45523	0.0140805	0.0197441	23572
Concentration of Small LDL Particles	0.0297075	0.0118598	2.50489	0.0122498	0.0172736	23544
Concentration of Small VLDL Particles	0.110496	0.011487	9.61926	6.72334e-22	2.28048e-21	23509
Concentration of Very Large HDL Particles	-0.021214	0.0102561	-2.06842	0.0386022	0.0509955	23551
Concentration of Very Large VLDL Particles	0.119011	0.011005	10.8143	3.01098e-27	1.51151e-26	23488
Concentration of Very Small VLDL Particles	0.0974497	0.0117161	8.31756	9.04973e-17	2.44246e-16	23516
Concentration of VLDL Particles	0.104325	0.011632	8.96874	3.031e-19	9.16602e-19	23428
Creatinine	0.058255	0.0103782	5.6132	1.98948e-08	4.05982e-08	23478
Degree of Unsaturation	-0.105605	0.0108108	-9.7685	1.56e-22	5.51495e-22	23443
Docosahexaenoic Acid	-0.00480565	0.011205	-0.428885	0.668008	0.704668	23450
Docosahexaenoic Acid to Total Fatty Acids percentage	-0.0576086	0.0111709	-5.15705	2.51179e-07	4.81266e-07	23457
Free Cholesterol in Chylomicrons and Extremely Large VLDL	0.124194	0.011113	11.1755	5.51001e-29	3.14321e-28	23486
Free Cholesterol in HDL	0.0087927	0.00988961	0.889085	0.373959	0.422809	23422
Free Cholesterol in IDL	-0.022993	0.0114649	-2.00552	0.0449093	0.0581043	23528
Free Cholesterol in Large HDL	-0.0230307	0.00985552	-2.33683	0.0194494	0.0268231	23563
Free Cholesterol in Large LDL	-0.0327523	0.0116097	-2.82112	0.00478617	0.00698447	23535
Free Cholesterol in Large VLDL	0.10514	0.0110803	9.48892	2.3653e-21	7.91589e-21	23500
Free Cholesterol in LDL	-0.0372701	0.0117203	-3.17997	0.00147318	0.00225468	23421
Free Cholesterol in Medium HDL	0.0259582	0.0100887	2.573	0.010083	0.014462	23570
Free Cholesterol in Medium LDL	-0.037319	0.0118229	-3.15651	0.00159701	0.0024294	23542
Free Cholesterol in Medium VLDL	0.048522	0.0118489	4.09505	4.22286e-05	7.11368e-05	23507
Free Cholesterol in Small HDL	0.0728219	0.0110894	6.56678	5.15748e-11	1.15583e-10	23577
Free Cholesterol in Small LDL	-0.0607067	0.0118696	-5.11449	3.14955e-07	5.98892e-07	23549
Free Cholesterol in Small VLDL	0.0474329	0.0118529	4.00178	6.28965e-05	0.000103862	23514
Free Cholesterol in Very Large HDL	-0.0449053	0.0106235	-4.22699	2.36967e-05	4.07388e-05	23556
Free Cholesterol in Very Large VLDL	0.113216	0.0111085	10.1919	2.19391e-24	8.74083e-24	23493
Free Cholesterol in Very Small VLDL	0.0883044	0.011697	7.54931	4.39902e-14	1.07199e-13	23521
Free Cholesterol in VLDL	0.0963575	0.0115713	8.32725	8.33911e-17	2.27513e-16	23420
Free Cholesterol to Total Lipids in Chylomicrons and Extremely Large VLDL percentage	-0.0344064	0.0117305	-2.93306	0.00335689	0.00495635	23582
Free Cholesterol to Total Lipids in IDL percentage	-0.131083	0.0116394	-11.2621	2.0722e-29	1.20959e-28	23612
Free Cholesterol to Total Lipids in Large HDL percentage	-0.0222168	0.0110741	-2.00619	0.0448376	0.0581043	23637
Free Cholesterol to Total Lipids in Large LDL percentage	-0.146241	0.0108048	-13.5349	1.0271e-41	1.35686e-40	23617
Free Cholesterol to Total Lipids in Large VLDL percentage	0.00824256	0.011909	0.69213	0.488857	0.533492	23592
Free Cholesterol to Total Lipids in Medium HDL percentage	-0.0346925	0.00991156	-3.5002	0.000465033	0.00072499	23642
Free Cholesterol to Total Lipids in Medium LDL percentage	-0.147791	0.0109032	-13.5549	7.82471e-42	1.09111e-40	23622
Free Cholesterol to Total Lipids in Medium VLDL percentage	-0.0846799	0.0111021	-7.62735	2.40957e-14	5.92942e-14	23597
Free Cholesterol to Total Lipids in Small HDL percentage	-0.00888892	0.0111069	-0.800305	0.423535	0.472477	23647
Free Cholesterol to Total Lipids in Small LDL percentage	-0.164199	0.0112985	-14.5328	8.06629e-48	2.89234e-46	23627
Free Cholesterol to Total Lipids in Small VLDL percentage	-0.119544	0.0111198	-10.7506	6.01739e-27	2.90455e-26	23602
Free Cholesterol to Total Lipids in Very Large HDL percentage	-0.012147	0.010508	-1.15597	0.247696	0.287832	23632
Free Cholesterol to Total Lipids in Very Large VLDL percentage	-0.0596912	0.0115536	-5.16646	2.38859e-07	4.64756e-07	23587
Free Cholesterol to Total Lipids in Very Small VLDL percentage	-0.110857	0.0117983	-9.39601	5.73909e-21	1.89541e-20	23607
Glucose	0.0303999	0.0114082	2.66475	0.00770527	0.0111793	23470
Glucose-lactate	0.0437953	0.0113344	3.86392	0.000111628	0.000183128	20280
Glutamine	-0.0530869	0.0115311	-4.6038	4.1518e-06	7.28743e-06	23461
Glycine	-0.00603237	0.0108817	-0.554361	0.579333	0.618777	23462
Glycoprotein Acetyls	0.108973	0.0108047	10.0858	6.49364e-24	2.50754e-23	23480
HDL Cholesterol	-0.021423	0.00981594	-2.18247	0.0290765	0.0392376	23406
Histidine	-0.0304007	0.0118289	-2.57003	0.0101698	0.0145036	23463
Isoleucine	-0.0445857	0.0115914	-3.84644	0.000119893	0.00019541	23465
Lactate	0.0393995	0.0113331	3.47649	0.000508158	0.000787332	23471
LDL Cholesterol	-0.00312666	0.0118025	-0.264915	0.791075	0.81377	23405
Leucine	-0.0412302	0.0113026	-3.64785	0.000264525	0.000417584	23466
Linoleic Acid	0.0277964	0.0117527	2.36511	0.0180257	0.024997	23449
Linoleic Acid to Total Fatty Acids percentage	-0.139737	0.010797	-12.9422	2.71998e-38	2.84465e-37	23456
Monounsaturated Fatty Acids	0.139022	0.0112845	12.3197	7.35943e-35	5.95877e-34	23447
Monounsaturated Fatty Acids to Total Fatty Acids percentage	0.125049	0.0104309	11.9883	4.23052e-33	3.21776e-32	23454
Omega-3 Fatty Acids	0.0485718	0.0115193	4.21655	2.48203e-05	4.23802e-05	23444
Omega-3 Fatty Acids to Total Fatty Acids percentage	-0.00215522	0.0114649	-0.187985	0.850889	0.857723	23451
Omega-6 Fatty Acids	0.0408991	0.011656	3.50884	0.000450194	0.000706242	23445
Omega-6 Fatty Acids to Omega-3 Fatty Acids ratio	-0.0438204	0.0114097	-3.84063	0.000122767	0.000197597	23459
Omega-6 Fatty Acids to Total Fatty Acids percentage	-0.158112	0.0108636	-14.5542	5.90061e-48	2.46842e-46	23452
Phenylalanine	-0.0240921	0.0119381	-2.01808	0.0435844	0.0569775	23468
Phosphatidylcholines	0.082659	0.0107871	7.66277	1.83002e-14	4.54787e-14	23437
Phosphoglycerides	0.0844186	0.0109053	7.74107	9.9167e-15	2.48909e-14	23434
Phospholipids in Chylomicrons and Extremely Large VLDL	0.124626	0.0110642	11.2638	2.0321e-29	1.20959e-28	23483
Phospholipids in HDL	0.0388315	0.0101109	3.84055	0.000122809	0.000197597	23414
Phospholipids in IDL	0.0166819	0.0114782	1.45335	0.146128	0.178049	23525
Phospholipids in Large HDL	-0.011546	0.0098487	-1.17234	0.241062	0.282741	23560
Phospholipids in Large LDL	-0.0107393	0.0117564	-0.913487	0.360988	0.410211	23532
Phospholipids in Large VLDL	0.114181	0.0110381	10.3442	4.52897e-25	1.89462e-24	23497
Phospholipids in LDL	-0.00419007	0.0118374	-0.353969	0.723363	0.753378	23413
Phospholipids in Medium HDL	0.0660493	0.0104937	6.29421	3.09775e-10	6.70288e-10	23567
Phospholipids in Medium LDL	0.0087542	0.0118194	0.740661	0.4589	0.502987	23539
Phospholipids in Medium VLDL	0.0648582	0.0117764	5.50748	3.64564e-08	7.32044e-08	23504
Phospholipids in Small HDL	0.0921565	0.0111703	8.25016	1.59384e-16	4.2559e-16	23574
Phospholipids in Small LDL	-0.0039681	0.0119018	-0.333403	0.73883	0.766307	23546
Phospholipids in Small VLDL	0.0749389	0.0117361	6.38535	1.71479e-10	3.80897e-10	23511
Phospholipids in Very Large HDL	-0.0259396	0.0102028	-2.54241	0.0110101	0.0156132	23553
Phospholipids in Very Large VLDL	0.115546	0.0110421	10.4641	1.2871e-25	5.66776e-25	23490
Phospholipids in Very Small VLDL	0.117456	0.0116695	10.0651	8.00941e-24	3.046e-23	23518
Phospholipids in VLDL	0.110417	0.0114592	9.63568	5.73121e-22	1.9706e-21	23412
Phospholipids to Total Lipids in Chylomicrons and Extremely Large VLDL percentage	0.0560396	0.01185	4.72906	2.25758e-06	4.04751e-06	23579
Phospholipids to Total Lipids in IDL percentage	0.0544744	0.011733	4.64285	3.43915e-06	6.12218e-06	23609
Phospholipids to Total Lipids in Large HDL percentage	0.0871454	0.0107276	8.12348	4.56242e-16	1.18059e-15	23634
Phospholipids to Total Lipids in Large LDL percentage	-0.0827743	0.0117644	-7.03599	1.98659e-12	4.7041e-12	23614
Phospholipids to Total Lipids in Large VLDL percentage	0.0809753	0.011269	7.18566	6.71783e-13	1.60588e-12	23589
Phospholipids to Total Lipids in Medium HDL percentage	0.123852	0.0104387	11.8647	1.86373e-32	1.33656e-31	23639
Phospholipids to Total Lipids in Medium LDL percentage	-0.0571112	0.0119152	-4.79314	1.64337e-06	3.01084e-06	23619
Phospholipids to Total Lipids in Medium VLDL percentage	-0.0609577	0.0112845	-5.4019	6.60357e-08	1.29492e-07	23594
Phospholipids to Total Lipids in Small HDL percentage	0.0961981	0.0114068	8.43342	3.385e-17	9.33666e-17	23644
Phospholipids to Total Lipids in Small LDL percentage	-0.0531847	0.0114793	-4.6331	3.60523e-06	6.37263e-06	23624
Phospholipids to Total Lipids in Small VLDL percentage	-0.123815	0.0111709	-11.0837	1.54225e-28	8.60234e-28	23599
Phospholipids to Total Lipids in Very Large HDL percentage	0.00852501	0.0108985	0.782215	0.434089	0.482108	23629
Phospholipids to Total Lipids in Very Large VLDL percentage	0.0161613	0.0118449	1.36441	0.17244	0.206107	23584
Phospholipids to Total Lipids in Very Small VLDL percentage	0.0823003	0.0109196	7.53691	4.83807e-14	1.16765e-13	23604
Polyunsaturated Fatty Acids	0.0477464	0.0115998	4.11614	3.85472e-05	6.5374e-05	23446
Polyunsaturated Fatty Acids to Monounsaturated Fatty Acids ratio	-0.131269	0.0104871	-12.5173	6.24752e-36	5.60045e-35	23458
Polyunsaturated Fatty Acids to Total Fatty Acids percentage	-0.153516	0.010654	-14.4092	4.85475e-47	1.21854e-45	23453
Pyruvate	0.0200217	0.0118414	1.69083	0.0908717	0.113477	23472
Remnant Cholesterol (Non-HDL, Non-LDL -Cholesterol)	0.0396956	0.011832	3.35494	0.000794014	0.00122268	23402
Saturated Fatty Acids	0.136023	0.0114607	11.8686	1.77927e-32	1.31352e-31	23448
Saturated Fatty Acids to Total Fatty Acids percentage	0.125004	0.0114356	10.9311	8.37565e-28	4.29039e-27	23455
Spectrometer-corrected alanine	0.0108837	0.0115379	0.943301	0.345529	0.396017	20281
Sphingomyelins	0.00462697	0.010794	0.42866	0.668171	0.704668	23438
Total Cholesterol	0.00860437	0.0113884	0.755539	0.449927	0.495314	23400
Total Cholesterol Minus HDL-C	0.0179632	0.0118239	1.51923	0.128706	0.158359	23401
Total Cholines	0.0656838	0.0108185	6.07144	1.27059e-09	2.70269e-09	23436
Total Concentration of Branched-Chain Amino Acids (Leucine + Isoleucine + Valine)	-0.055192	0.0112269	-4.91606	8.83942e-07	1.65574e-06	23464
Total Concentration of Lipoprotein Particles	0.0220185	0.010524	2.09222	0.0364205	0.0483679	23427
Total Esterified Cholesterol	0.00262439	0.0113015	0.232216	0.816371	0.829591	23415
Total Fatty Acids	0.118131	0.0115566	10.222	1.60928e-24	6.51498e-24	23442
Total Free Cholesterol	0.0234771	0.0115875	2.02607	0.0427589	0.0561911	23419
Total Lipids in Chylomicrons and Extremely Large VLDL	0.119002	0.0110864	10.7341	7.19344e-27	3.4067e-26	23482
Total Lipids in HDL	0.021585	0.00998225	2.16234	0.0305937	0.0410643	23426
Total Lipids in IDL	0.00789275	0.0114772	0.687687	0.491651	0.534218	23524
Total Lipids in Large HDL	-0.020583	0.00981238	-2.09766	0.035937	0.0479798	23559
Total Lipids in Large LDL	0.00286178	0.0117326	0.243917	0.807295	0.823704	23531
Total Lipids in Large VLDL	0.101974	0.0111067	9.1813	4.30884e-20	1.36901e-19	23496
Total Lipids in LDL	0.0074748	0.0118116	0.632836	0.526842	0.568303	23425
Total Lipids in Lipoprotein Particles	0.0730246	0.0115997	6.29538	3.07443e-10	6.70288e-10	23423
Total Lipids in Medium HDL	0.0463377	0.0103445	4.47945	7.48899e-06	1.29637e-05	23566
Total Lipids in Medium LDL	0.0162518	0.0117952	1.37784	0.168255	0.203039	23538
Total Lipids in Medium VLDL	0.0777551	0.0116218	6.69048	2.23187e-11	5.04685e-11	23503
Total Lipids in Small HDL	0.0783557	0.011222	6.98233	2.91476e-12	6.83742e-12	23573
Total Lipids in Small LDL	0.0108319	0.0118625	0.913119	0.361182	0.410211	23545
Total Lipids in Small VLDL	0.107663	0.0115268	9.34028	9.72748e-21	3.13025e-20	23510
Total Lipids in Very Large HDL	-0.0306247	0.0101956	-3.00372	0.00266745	0.0039853	23552
Total Lipids in Very Large VLDL	0.115117	0.0110043	10.4611	1.32929e-25	5.75262e-25	23489
Total Lipids in Very Small VLDL	0.10962	0.0116717	9.39194	5.96563e-21	1.94464e-20	23517
Total Lipids in VLDL	0.113334	0.0113231	10.0091	1.4131e-23	5.21601e-23	23424
Total Phospholipids in Lipoprotein Particles	0.0702917	0.0110758	6.34644	2.20951e-10	4.86479e-10	23411
Total Triglycerides	0.132359	0.0111606	11.8594	1.98482e-32	1.38386e-31	23407
Triglycerides in Chylomicrons and Extremely Large VLDL	0.116464	0.0111016	10.4907	9.71901e-26	4.3562e-25	23487
Triglycerides in HDL	0.177045	0.0115251	15.3617	3.23108e-53	4.05501e-51	23410
Triglycerides in IDL	0.171631	0.0114955	14.9303	2.26629e-50	1.4221e-48	23529
Triglycerides in Large HDL	0.146709	0.0114661	12.795	1.82501e-37	1.76184e-36	23564
Triglycerides in Large LDL	0.156884	0.0114748	13.672	1.57806e-42	2.32996e-41	23536
Triglycerides in Large VLDL	0.0949946	0.0110959	8.56123	1.12657e-17	3.14188e-17	23501
Triglycerides in LDL	0.154262	0.0114371	13.4879	1.94287e-41	2.4383e-40	23409
Triglycerides in Medium HDL	0.179357	0.0114928	15.6061	7.27464e-55	1.82593e-52	23571
Triglycerides in Medium LDL	0.146033	0.0113766	12.8362	1.0735e-37	1.07779e-36	23543
Triglycerides in Medium VLDL	0.101724	0.0112399	9.05029	1.44154e-19	4.41252e-19	23508
Triglycerides in Small HDL	0.158971	0.0110012	14.4503	2.67488e-47	7.45994e-46	23578
Triglycerides in Small LDL	0.141019	0.0113032	12.4759	1.05008e-35	9.08862e-35	23550
Triglycerides in Small VLDL	0.134888	0.0112353	12.0058	3.42544e-33	2.68683e-32	23515
Triglycerides in Very Large HDL	0.148971	0.0117585	12.6692	9.12693e-37	8.48466e-36	23557
Triglycerides in Very Large VLDL	0.118104	0.0109584	10.7775	4.49378e-27	2.21165e-26	23494
Triglycerides in Very Small VLDL	0.173966	0.0113994	15.2609	1.51864e-52	1.2706e-50	23522
Triglycerides in VLDL	0.118746	0.0110866	10.7108	9.25412e-27	4.30145e-26	23408
Triglycerides to Phosphoglycerides ratio	0.104221	0.010457	9.96654	2.16968e-23	7.89259e-23	23435
Triglycerides to Total Lipids in Chylomicrons and Extremely Large VLDL percentage	0.0375255	0.0119256	3.14664	0.00165191	0.00249776	23583
Triglycerides to Total Lipids in IDL percentage	0.162127	0.0110566	14.6633	1.19201e-48	5.98391e-47	23613
Triglycerides to Total Lipids in Large HDL percentage	0.121801	0.0110207	11.0521	2.19393e-28	1.17165e-27	23638
Triglycerides to Total Lipids in Large LDL percentage	0.160961	0.011182	14.3946	5.99548e-47	1.36806e-45	23618
Triglycerides to Total Lipids in Large VLDL percentage	-0.00933717	0.0120014	-0.778007	0.436566	0.482723	23593
Triglycerides to Total Lipids in Medium HDL percentage	0.146131	0.0110278	13.2511	4.67109e-40	5.32928e-39	23643
Triglycerides to Total Lipids in Medium LDL percentage	0.15895	0.0114808	13.8448	1.45002e-43	2.59968e-42	23623
Triglycerides to Total Lipids in Medium VLDL percentage	0.0973491	0.0109264	8.90952	5.17817e-19	1.52908e-18	23598
Triglycerides to Total Lipids in Small HDL percentage	0.14058	0.0107696	13.0534	6.37004e-39	6.95165e-38	23648
Triglycerides to Total Lipids in Small LDL percentage	0.162582	0.0112355	14.4704	2.00075e-47	6.27737e-46	23628
Triglycerides to Total Lipids in Small VLDL percentage	0.104695	0.0114293	9.16023	5.23829e-20	1.64351e-19	23603
Triglycerides to Total Lipids in Very Large HDL percentage	0.0988475	0.0112058	8.8211	1.14462e-18	3.30229e-18	23633
Triglycerides to Total Lipids in Very Large VLDL percentage	0.0934189	0.0114633	8.14939	3.68424e-16	9.63275e-16	23588
Triglycerides to Total Lipids in Very Small VLDL percentage	0.120726	0.0109725	11.0026	3.80197e-28	1.98811e-27	23608
Tyrosine	-0.0259272	0.0115895	-2.23713	0.025279	0.0344838	23469
Valine	-0.064669	0.0110872	-5.83278	5.46189e-09	1.15205e-08	23467
VLDL Cholesterol	0.0806155	0.0117494	6.86122	6.85247e-12	1.57796e-11	23403

### Sheet: Table S2
Supplementary Table 2: Main MetWAS analysis. Results for each metabolite ~ current/past association ran in the MetWAS analysis, accounting for age, sex, assessment centre, NMR spectrometer, socioeconomic status, smoking status, ethnicity, educational attainment, body mass index, alcohol drinker status, alcohol intake frequency, depression, and depressive symptoms severity.
Metabolite	Beta	std	t	p	p.fdr	FieldID
3-Hydroxybutyrate	-0.051815	0.013344	-3.88302	0.000103342	0.00018661	23474
Acetate	0.0184755	0.0137512	1.34356	0.1791	0.2259	23475
Acetoacetate	-0.00650738	0.0141032	-0.461412	0.644506	0.700307	23476
Acetone	-0.0148939	0.0133568	-1.11508	0.264824	0.316528	23477
Alanine	0.0138187	0.0116169	1.18953	0.234238	0.286799	23460
Albumin	-0.00240172	0.0125212	-0.191812	0.847891	0.872215	23479
Apolipoprotein A1	0.0230409	0.0113447	2.03099	0.042263	0.0599323	23440
Apolipoprotein B	0.0308567	0.0132493	2.32893	0.0198679	0.0298613	23439
Apolipoprotein B to Apolipoprotein A1 ratio	0.0163641	0.0127023	1.28828	0.197658	0.245605	23441
Average Diameter for HDL Particles	0.00165293	0.0106517	0.15518	0.87668	0.894621	23433
Average Diameter for LDL Particles	-0.0252238	0.0121992	-2.06766	0.0386786	0.0554761	23432
Average Diameter for VLDL Particles	0.0563313	0.0114963	4.89996	9.62511e-07	2.06487e-06	23431
Cholesterol in Chylomicrons and Extremely Large VLDL	0.103964	0.0124634	8.34151	7.57827e-17	2.9721e-16	23484
Cholesterol in IDL	-0.00546454	0.0125959	-0.433836	0.66441	0.712679	23526
Cholesterol in Large HDL	-0.0217814	0.0106928	-2.03701	0.0416562	0.0594075	23561
Cholesterol in Large LDL	-0.00111696	0.0129091	-0.0865253	0.931049	0.942312	23533
Cholesterol in Large VLDL	0.0893544	0.0126387	7.06991	1.57693e-12	4.54955e-12	23498
Cholesterol in Medium HDL	-0.00405265	0.0113263	-0.357809	0.720488	0.759843	23568
Cholesterol in Medium LDL	0.00595195	0.0130831	0.454935	0.649158	0.702322	23540
Cholesterol in Medium VLDL	0.015678	0.0132397	1.18416	0.236356	0.287988	23505
Cholesterol in Small HDL	-0.00958014	0.0124258	-0.770985	0.44072	0.500547	23575
Cholesterol in Small LDL	0.00166957	0.0131808	0.126666	0.899205	0.913767	23547
Cholesterol in Small VLDL	0.0624158	0.0132212	4.72088	2.35656e-06	4.80891e-06	23512
Cholesterol in Very Large HDL	-0.0208808	0.0109943	-1.89924	0.0575406	0.0793555	23554
Cholesterol in Very Large VLDL	0.0864587	0.0125886	6.86801	6.61011e-12	1.84349e-11	23491
Cholesterol in Very Small VLDL	0.0626252	0.0129099	4.85094	1.23361e-06	2.60199e-06	23519
Cholesterol to Total Lipids in Chylomicrons and Extremely Large VLDL percentage	-0.0532574	0.0124389	-4.2815	1.86088e-05	3.53849e-05	23580
Cholesterol to Total Lipids in IDL percentage	-0.149709	0.0125189	-11.9587	6.69911e-33	1.40123e-31	23610
Cholesterol to Total Lipids in Large HDL percentage	-0.11065	0.0116395	-9.50642	2.08442e-21	1.45331e-20	23635
Cholesterol to Total Lipids in Large LDL percentage	-0.112799	0.012239	-9.21634	3.22674e-20	1.9754e-19	23615
Cholesterol to Total Lipids in Large VLDL percentage	-0.0261222	0.0126196	-2.06996	0.0384624	0.0554761	23590
Cholesterol to Total Lipids in Medium HDL percentage	-0.13426	0.0117079	-11.4674	2.1578e-30	3.40913e-29	23640
Cholesterol to Total Lipids in Medium LDL percentage	-0.11822	0.0130348	-9.06963	1.24975e-19	6.81928e-19	23620
Cholesterol to Total Lipids in Medium VLDL percentage	-0.0880874	0.0118249	-7.44933	9.57959e-14	2.93229e-13	23595
Cholesterol to Total Lipids in Small HDL percentage	-0.153051	0.0126174	-12.1301	8.44295e-34	2.11918e-32	23645
Cholesterol to Total Lipids in Small LDL percentage	-0.107405	0.0127391	-8.43112	3.5423e-17	1.43406e-16	23625
Cholesterol to Total Lipids in Small VLDL percentage	-0.0861509	0.0125524	-6.86332	6.83089e-12	1.88412e-11	23600
Cholesterol to Total Lipids in Very Large HDL percentage	-0.104374	0.0120297	-8.67633	4.24632e-18	2.01099e-17	23630
Cholesterol to Total Lipids in Very Large VLDL percentage	-0.0778243	0.0117948	-6.59819	4.21645e-11	1.09106e-10	23585
Cholesterol to Total Lipids in Very Small VLDL percentage	-0.114454	0.011854	-9.6553	4.94753e-22	3.76312e-21	23605
Cholesteryl Esters in Chylomicrons and Extremely Large VLDL	0.0954859	0.0124609	7.66281	1.86208e-14	6.06988e-14	23485
Cholesteryl Esters in HDL	-0.0260004	0.0108511	-2.39611	0.0165748	0.0250619	23418
Cholesteryl Esters in IDL	-0.00320662	0.0125962	-0.25457	0.799056	0.828773	23527
Cholesteryl Esters in Large HDL	-0.0267574	0.0106973	-2.50133	0.0123768	0.0192955	23562
Cholesteryl Esters in Large LDL	0.00694311	0.0129547	0.535951	0.591995	0.651714	23534
Cholesteryl Esters in Large VLDL	0.0826137	0.0128464	6.43089	1.28357e-10	3.22175e-10	23499
Cholesteryl Esters in LDL	0.0119833	0.0130696	0.916885	0.359209	0.413584	23417
Cholesteryl Esters in Medium HDL	-0.0105188	0.0113643	-0.925602	0.354659	0.410227	23569
Cholesteryl Esters in Medium LDL	0.0194609	0.0130577	1.49038	0.136133	0.175227	23541
Cholesteryl Esters in Medium VLDL	-0.00995786	0.0131333	-0.758213	0.448328	0.506894	23506
Cholesteryl Esters in Small HDL	-0.0313462	0.0124847	-2.51078	0.0120507	0.0189045	23576
Cholesteryl Esters in Small LDL	0.0214255	0.0131508	1.62921	0.103276	0.135719	23548
Cholesteryl Esters in Small VLDL	0.0716719	0.0131835	5.4365	5.46695e-08	1.24746e-07	23513
Cholesteryl Esters in Very Large HDL	-0.0227792	0.0108926	-2.09126	0.0365114	0.0529732	23555
Cholesteryl Esters in Very Large VLDL	0.0679007	0.0127108	5.34195	9.24781e-08	2.05416e-07	23492
Cholesteryl Esters in Very Small VLDL	0.0503563	0.0127952	3.93555	8.31551e-05	0.00015235	23520
Cholesteryl Esters in VLDL	0.0632307	0.0132528	4.77113	1.83874e-06	3.78298e-06	23416
Cholesteryl Esters to Total Lipids in Chylomicrons and Extremely Large VLDL percentage	-0.0594025	0.0124146	-4.78489	1.71719e-06	3.56211e-06	23581
Cholesteryl Esters to Total Lipids in IDL percentage	-0.125763	0.0125617	-10.0116	1.44914e-23	1.21245e-22	23611
Cholesteryl Esters to Total Lipids in Large HDL percentage	-0.125308	0.0117886	-10.6295	2.36464e-26	2.3741e-25	23636
Cholesteryl Esters to Total Lipids in Large LDL percentage	-0.0226735	0.0128268	-1.76766	0.0771254	0.103521	23616
Cholesteryl Esters to Total Lipids in Large VLDL percentage	-0.0398103	0.0120965	-3.29107	0.000998976	0.00167162	23591
Cholesteryl Esters to Total Lipids in Medium HDL percentage	-0.148951	0.0121378	-12.2717	1.49484e-34	5.36008e-33	23641
Cholesteryl Esters to Total Lipids in Medium LDL percentage	0.0328563	0.0125074	2.62696	0.0086187	0.0136917	23621
Cholesteryl Esters to Total Lipids in Medium VLDL percentage	-0.0943226	0.0117336	-8.03867	9.34181e-16	3.34971e-15	23596
Cholesteryl Esters to Total Lipids in Small HDL percentage	-0.16037	0.0127896	-12.5391	5.37657e-36	1.34952e-33	23646
Cholesteryl Esters to Total Lipids in Small LDL percentage	0.0451263	0.0127588	3.53688	0.000405368	0.0006969	23626
Cholesteryl Esters to Total Lipids in Small VLDL percentage	-0.060411	0.012887	-4.68773	2.77203e-06	5.61113e-06	23601
Cholesteryl Esters to Total Lipids in Very Large HDL percentage	-0.134363	0.0127202	-10.5629	4.81038e-26	4.64387e-25	23631
Cholesteryl Esters to Total Lipids in Very Large VLDL percentage	-0.0857837	0.011824	-7.25504	4.09199e-13	1.23746e-12	23586
Cholesteryl Esters to Total Lipids in Very Small VLDL percentage	-0.110708	0.0117175	-9.44807	3.6405e-21	2.34299e-20	23606
Citrate	-0.050704	0.0120445	-4.20971	2.56283e-05	4.76496e-05	23473
Clinical LDL Cholesterol	-0.0133435	0.0130432	-1.02303	0.306301	0.360946	23404
Concentration of Chylomicrons and Extremely Large VLDL Particles	0.113723	0.012507	9.09277	1.01081e-19	5.63807e-19	23481
Concentration of HDL Particles	0.00746893	0.0116182	0.642866	0.520315	0.585646	23430
Concentration of IDL Particles	0.0125235	0.0130883	0.956842	0.338653	0.395358	23523
Concentration of Large HDL Particles	-0.00671558	0.0106902	-0.628199	0.529877	0.592845	23558
Concentration of Large LDL Particles	0.0226902	0.0132651	1.71052	0.0871775	0.116391	23530
Concentration of Large VLDL Particles	0.0972066	0.012477	7.79088	6.82236e-15	2.31407e-14	23495
Concentration of LDL Particles	0.0236262	0.0132581	1.78201	0.0747549	0.100879	23429
Concentration of Medium HDL Particles	0.0218056	0.0114614	1.90252	0.0571105	0.0791974	23565
Concentration of Medium LDL Particles	0.0184034	0.0131088	1.4039	0.160358	0.204314	23537
Concentration of Medium VLDL Particles	0.0589351	0.0131157	4.49347	7.02792e-06	1.37813e-05	23502
Concentration of Small HDL Particles	0.00193826	0.0125026	0.155028	0.8768	0.894621	23572
Concentration of Small LDL Particles	0.0339165	0.0132086	2.56775	0.0102397	0.0161646	23544
Concentration of Small VLDL Particles	0.101367	0.0129452	7.8305	4.98444e-15	1.71383e-14	23509
Concentration of Very Large HDL Particles	0.00553575	0.0110837	0.499449	0.617466	0.676786	23551
Concentration of Very Large VLDL Particles	0.105628	0.0124235	8.50227	1.9258e-17	8.48028e-17	23488
Concentration of Very Small VLDL Particles	0.0983139	0.0131529	7.47471	7.90307e-14	2.44898e-13	23516
Concentration of VLDL Particles	0.0979511	0.0130984	7.4781	7.70216e-14	2.41655e-13	23428
Creatinine	0.070513	0.0117642	5.99385	2.06773e-09	5.03884e-09	23478
Degree of Unsaturation	-0.0677505	0.0115351	-5.87345	4.30358e-09	1.03865e-08	23443
Docosahexaenoic Acid	0.0212755	0.0117785	1.80629	0.0708803	0.0961673	23450
Docosahexaenoic Acid to Total Fatty Acids percentage	-0.0286045	0.011456	-2.49691	0.0125323	0.0194173	23457
Free Cholesterol in Chylomicrons and Extremely Large VLDL	0.11295	0.0124717	9.05652	1.40908e-19	7.52511e-19	23486
Free Cholesterol in HDL	0.0164078	0.0108815	1.50787	0.131597	0.171144	23422
Free Cholesterol in IDL	-0.0117403	0.0126145	-0.930692	0.352019	0.409059	23528
Free Cholesterol in Large HDL	-0.00418956	0.0107246	-0.390651	0.696058	0.737175	23563
Free Cholesterol in Large LDL	-0.0230869	0.0127698	-1.80793	0.0706247	0.0961673	23535
Free Cholesterol in Large VLDL	0.093296	0.0124411	7.49903	6.56869e-14	2.08701e-13	23500
Free Cholesterol in LDL	-0.0284084	0.0129057	-2.20122	0.0277261	0.0406974	23421
Free Cholesterol in Medium HDL	0.0220932	0.0112659	1.96108	0.0498769	0.0699391	23570
Free Cholesterol in Medium LDL	-0.0312394	0.0130291	-2.39766	0.0165049	0.0250619	23542
Free Cholesterol in Medium VLDL	0.0472535	0.0132216	3.57395	0.000352068	0.000622318	23507
Free Cholesterol in Small HDL	0.0551585	0.0124113	4.4442	8.84666e-06	1.72133e-05	23577
Free Cholesterol in Small LDL	-0.0505735	0.0131691	-3.84032	0.000123073	0.000219087	23549
Free Cholesterol in Small VLDL	0.0449593	0.0132487	3.39349	0.000690791	0.00116368	23514
Free Cholesterol in Very Large HDL	-0.012824	0.0114827	-1.11681	0.264084	0.316528	23556
Free Cholesterol in Very Large VLDL	0.102474	0.0124975	8.19954	2.48779e-16	9.31993e-16	23493
Free Cholesterol in Very Small VLDL	0.0888196	0.0131084	6.7758	1.25514e-11	3.38753e-11	23521
Free Cholesterol in VLDL	0.0893428	0.0130013	6.87185	6.43459e-12	1.8147e-11	23420
Free Cholesterol to Total Lipids in Chylomicrons and Extremely Large VLDL percentage	-0.02862	0.0124613	-2.29671	0.0216407	0.0323323	23582
Free Cholesterol to Total Lipids in IDL percentage	-0.123795	0.0127777	-9.68836	3.58441e-22	2.81152e-21	23612
Free Cholesterol to Total Lipids in Large HDL percentage	-0.0101446	0.0117365	-0.864365	0.387393	0.443998	23637
Free Cholesterol to Total Lipids in Large LDL percentage	-0.135916	0.0121545	-11.1823	5.52255e-29	6.9308e-28	23617
Free Cholesterol to Total Lipids in Large VLDL percentage	0.017759	0.0129749	1.36871	0.171097	0.216896	23592
Free Cholesterol to Total Lipids in Medium HDL percentage	-0.0178424	0.0106173	-1.6805	0.0928686	0.123333	23642
Free Cholesterol to Total Lipids in Medium LDL percentage	-0.133303	0.0120302	-11.0807	1.72105e-28	1.87818e-27	23622
Free Cholesterol to Total Lipids in Medium VLDL percentage	-0.066724	0.0121276	-5.50181	3.78323e-08	8.7925e-08	23597
Free Cholesterol to Total Lipids in Small HDL percentage	0.0235304	0.0119842	1.96345	0.0496012	0.0699391	23647
Free Cholesterol to Total Lipids in Small LDL percentage	-0.152328	0.0126793	-12.0139	3.44893e-33	7.86983e-32	23627
Free Cholesterol to Total Lipids in Small VLDL percentage	-0.107744	0.0120386	-8.94989	3.71508e-19	1.94268e-18	23602
Free Cholesterol to Total Lipids in Very Large HDL percentage	-0.0127018	0.0109809	-1.15672	0.247395	0.299981	23632
Free Cholesterol to Total Lipids in Very Large VLDL percentage	-0.0277743	0.0121368	-2.28843	0.0221177	0.0328494	23587
Free Cholesterol to Total Lipids in Very Small VLDL percentage	-0.110807	0.0128791	-8.60363	8.01362e-18	3.72485e-17	23607
Glucose	0.0413946	0.013132	3.15218	0.0016218	0.00264332	23470
Glucose-lactate	0.0466849	0.013194	3.53834	0.000403137	0.0006969	20280
Glutamine	-0.0567601	0.0126316	-4.49351	7.02632e-06	1.37813e-05	23461
Glycine	-0.00444485	0.0125753	-0.35346	0.723746	0.760084	23462
Glycoprotein Acetyls	0.0918995	0.0119261	7.70571	1.3326e-14	4.45977e-14	23480
HDL Cholesterol	-0.016735	0.0108203	-1.54663	0.121961	0.159438	23406
Histidine	-0.0163414	0.0132447	-1.23381	0.217282	0.267342	23463
Isoleucine	-0.0438884	0.0123667	-3.54891	0.000387289	0.000675066	23465
Lactate	0.0167134	0.0125251	1.3344	0.182081	0.228512	23471
LDL Cholesterol	0.00103756	0.0130369	0.0795864	0.936567	0.944089	23405
Leucine	-0.0432398	0.0121499	-3.55887	0.000372912	0.000654553	23466
Linoleic Acid	0.0453432	0.0128879	3.51828	0.000434858	0.000742513	23449
Linoleic Acid to Total Fatty Acids percentage	-0.10118	0.0117983	-8.57579	1.02058e-17	4.65756e-17	23456
Monounsaturated Fatty Acids	0.121136	0.0128048	9.46022	3.24253e-21	2.14178e-20	23447
Monounsaturated Fatty Acids to Total Fatty Acids percentage	0.0994746	0.0113528	8.76209	1.99408e-18	1.00103e-17	23454
Omega-3 Fatty Acids	0.0712388	0.0123885	5.75039	8.97157e-09	2.1244e-08	23444
Omega-3 Fatty Acids to Total Fatty Acids percentage	0.0289543	0.0118478	2.44386	0.0145354	0.0222463	23451
Omega-6 Fatty Acids	0.0499987	0.0128052	3.90456	9.4558e-05	0.000171986	23445
Omega-6 Fatty Acids to Omega-3 Fatty Acids ratio	-0.0542386	0.012507	-4.33666	1.45036e-05	2.77894e-05	23459
Omega-6 Fatty Acids to Total Fatty Acids percentage	-0.1335	0.011969	-11.1538	7.60542e-29	8.67709e-28	23452
Phenylalanine	-0.0149592	0.011911	-1.25591	0.209155	0.25861	23468
Phosphatidylcholines	0.0804702	0.0121045	6.64795	3.01199e-11	7.87509e-11	23437
Phosphoglycerides	0.0800713	0.0122231	6.55084	5.79421e-11	1.48403e-10	23434
Phospholipids in Chylomicrons and Extremely Large VLDL	0.113938	0.0124353	9.16245	5.31893e-20	3.03421e-19	23483
Phospholipids in HDL	0.0357067	0.0112907	3.16248	0.00156552	0.00256827	23414
Phospholipids in IDL	0.0267081	0.0127272	2.09851	0.0358667	0.0523403	23525
Phospholipids in Large HDL	0.00220575	0.0107897	0.204431	0.838018	0.865607	23560
Phospholipids in Large LDL	-0.00622884	0.0129805	-0.479861	0.631329	0.688972	23532
Phospholipids in Large VLDL	0.100996	0.0124267	8.12729	4.52129e-16	1.66889e-15	23497
Phospholipids in LDL	-0.000701797	0.0130997	-0.0535736	0.957275	0.961104	23413
Phospholipids in Medium HDL	0.0517457	0.0118804	4.35556	1.33071e-05	2.5693e-05	23567
Phospholipids in Medium LDL	0.00819772	0.0130991	0.625823	0.531435	0.592845	23539
Phospholipids in Medium VLDL	0.0610809	0.0131743	4.63636	3.55776e-06	7.14399e-06	23504
Phospholipids in Small HDL	0.0620711	0.0125979	4.92709	8.38151e-07	1.81359e-06	23574
Phospholipids in Small LDL	0.00355281	0.0132704	0.267725	0.788913	0.821648	23546
Phospholipids in Small VLDL	0.0696617	0.0131653	5.29132	1.22108e-07	2.68851e-07	23511
Phospholipids in Very Large HDL	0.000424474	0.0109928	0.0386137	0.969199	0.969199	23553
Phospholipids in Very Large VLDL	0.103957	0.0124415	8.35566	6.72405e-17	2.67895e-16	23490
Phospholipids in Very Small VLDL	0.115174	0.0131571	8.75376	2.14679e-18	1.05656e-17	23518
Phospholipids in VLDL	0.101725	0.0129175	7.87499	3.49759e-15	1.2193e-14	23412
Phospholipids to Total Lipids in Chylomicrons and Extremely Large VLDL percentage	0.0513018	0.0123768	4.145	3.4055e-05	6.28514e-05	23579
Phospholipids to Total Lipids in IDL percentage	0.0627114	0.0128663	4.87409	1.09749e-06	2.33449e-06	23609
Phospholipids to Total Lipids in Large HDL percentage	0.0750752	0.0119467	6.28421	3.33093e-10	8.27785e-10	23634
Phospholipids to Total Lipids in Large LDL percentage	-0.0908838	0.0132486	-6.85987	6.99765e-12	1.90914e-11	23614
Phospholipids to Total Lipids in Large VLDL percentage	0.0781088	0.0121272	6.44078	1.20278e-10	3.04946e-10	23589
Phospholipids to Total Lipids in Medium HDL percentage	0.112571	0.0112961	9.96543	2.30659e-23	1.86759e-22	23639
Phospholipids to Total Lipids in Medium LDL percentage	-0.0545004	0.0128906	-4.22791	2.36418e-05	4.42844e-05	23619
Phospholipids to Total Lipids in Medium VLDL percentage	-0.0430635	0.0123355	-3.49103	0.00048171	0.000816954	23594
Phospholipids to Total Lipids in Small HDL percentage	0.0898707	0.012425	7.23304	4.81176e-13	1.42088e-12	23644
Phospholipids to Total Lipids in Small LDL percentage	-0.0407926	0.0126018	-3.23704	0.00120881	0.00200934	23624
Phospholipids to Total Lipids in Small VLDL percentage	-0.111384	0.0121073	-9.19975	3.7644e-20	2.24968e-19	23599
Phospholipids to Total Lipids in Very Large HDL percentage	0.0170121	0.0114492	1.48588	0.137318	0.175851	23629
Phospholipids to Total Lipids in Very Large VLDL percentage	0.0313744	0.0126536	2.47949	0.0131615	0.0202671	23584
Phospholipids to Total Lipids in Very Small VLDL percentage	0.0734691	0.0117668	6.24378	4.3161e-10	1.0621e-09	23604
Polyunsaturated Fatty Acids	0.0616095	0.0127366	4.8372	1.32197e-06	2.76511e-06	23446
Polyunsaturated Fatty Acids to Monounsaturated Fatty Acids ratio	-0.0980747	0.0111459	-8.79921	1.43454e-18	7.34836e-18	23458
Polyunsaturated Fatty Acids to Total Fatty Acids percentage	-0.117284	0.0116443	-10.0722	7.85535e-24	6.79894e-23	23453
Pyruvate	0.0345902	0.011844	2.92049	0.00349687	0.00562637	23472
Remnant Cholesterol (Non-HDL, Non-LDL -Cholesterol)	0.0421837	0.0131536	3.207	0.00134237	0.00221667	23402
Saturated Fatty Acids	0.118971	0.0129762	9.16838	5.03517e-20	2.93913e-19	23448
Saturated Fatty Acids to Total Fatty Acids percentage	0.0899436	0.0124322	7.2347	4.75339e-13	1.42036e-12	23455
Spectrometer-corrected alanine	0.0189766	0.0126619	1.49872	0.133955	0.173313	20281
Sphingomyelins	0.00475771	0.0118395	0.401851	0.687796	0.731512	23438
Total Cholesterol	0.0133013	0.0125582	1.05918	0.289527	0.344413	23400
Total Cholesterol Minus HDL-C	0.0213757	0.0131079	1.63075	0.102951	0.135719	23401
Total Cholines	0.0633062	0.0120586	5.24989	1.53006e-07	3.33952e-07	23436
Total Concentration of Branched-Chain Amino Acids (Leucine + Isoleucine + Valine)	-0.0512728	0.0121163	-4.23173	2.32439e-05	4.38662e-05	23464
Total Concentration of Lipoprotein Particles	0.0119069	0.011674	1.01995	0.307757	0.360968	23427
Total Esterified Cholesterol	0.00725329	0.0124433	0.582905	0.559961	0.619164	23415
Total Fatty Acids	0.109683	0.0129815	8.44917	3.03635e-17	1.24939e-16	23442
Total Free Cholesterol	0.0282487	0.0128285	2.20203	0.0276694	0.0406974	23419
Total Lipids in Chylomicrons and Extremely Large VLDL	0.1083	0.0124751	8.68134	4.06389e-18	1.96161e-17	23482
Total Lipids in HDL	0.0214212	0.0110901	1.93156	0.053421	0.0744927	23426
Total Lipids in IDL	0.0168264	0.0126766	1.32736	0.184398	0.230268	23524
Total Lipids in Large HDL	-0.00473448	0.0107228	-0.441533	0.65883	0.709726	23559
Total Lipids in Large LDL	0.00780546	0.0129523	0.602632	0.546757	0.607239	23531
Total Lipids in Large VLDL	0.0900635	0.0124721	7.22118	5.25023e-13	1.53234e-12	23496
Total Lipids in LDL	0.0105654	0.0130691	0.808426	0.418851	0.47787	23425
Total Lipids in Lipoprotein Particles	0.0701501	0.0129375	5.42223	5.92158e-08	1.32707e-07	23423
Total Lipids in Medium HDL	0.0345799	0.0116608	2.96549	0.00302391	0.00489678	23566
Total Lipids in Medium LDL	0.0149402	0.0130829	1.14197	0.253475	0.305877	23538
Total Lipids in Medium VLDL	0.0706205	0.0130118	5.42741	5.75262e-08	1.30082e-07	23503
Total Lipids in Small HDL	0.0487154	0.0125681	3.87613	0.000106311	0.0001906	23573
Total Lipids in Small LDL	0.0138945	0.0132066	1.05209	0.292764	0.346621	23545
Total Lipids in Small VLDL	0.0981374	0.0129927	7.55327	4.33939e-14	1.39639e-13	23510
Total Lipids in Very Large HDL	-0.00368915	0.0109937	-0.33557	0.737197	0.770985	23552
Total Lipids in Very Large VLDL	0.102268	0.0123963	8.24987	1.63603e-16	6.22187e-16	23489
Total Lipids in Very Small VLDL	0.109011	0.0131334	8.30026	1.0726e-16	4.14188e-16	23517
Total Lipids in VLDL	0.103079	0.0127674	8.07364	7.02179e-16	2.5543e-15	23424
Total Phospholipids in Lipoprotein Particles	0.0672465	0.0123271	5.45518	4.92264e-08	1.13356e-07	23411
Total Triglycerides	0.119561	0.0126349	9.46279	3.16379e-21	2.14178e-20	23407
Triglycerides in Chylomicrons and Extremely Large VLDL	0.106933	0.0125061	8.5504	1.27155e-17	5.69925e-17	23487
Triglycerides in HDL	0.163564	0.0131629	12.4262	2.20767e-35	2.45686e-33	23410
Triglycerides in IDL	0.159861	0.0131022	12.201	3.55519e-34	9.91504e-33	23529
Triglycerides in Large HDL	0.149365	0.0130258	11.4668	2.17315e-30	3.40913e-29	23564
Triglycerides in Large LDL	0.145777	0.0130361	11.1826	5.50583e-29	6.9308e-28	23536
Triglycerides in Large VLDL	0.083321	0.0124556	6.68945	2.27103e-11	6.06414e-11	23501
Triglycerides in LDL	0.143195	0.0130006	11.0145	3.58828e-28	3.75274e-27	23409
Triglycerides in Medium HDL	0.161961	0.0131381	12.3276	7.50103e-35	3.13793e-33	23571
Triglycerides in Medium LDL	0.135107	0.0129318	10.4476	1.62678e-25	1.5123e-24	23543
Triglycerides in Medium VLDL	0.0890126	0.0126244	7.05086	1.80842e-12	5.15812e-12	23508
Triglycerides in Small HDL	0.139401	0.0124788	11.171	6.2703e-29	7.4945e-28	23578
Triglycerides in Small LDL	0.131056	0.0128115	10.2295	1.57301e-24	1.41009e-23	23550
Triglycerides in Small VLDL	0.122046	0.0127081	9.60376	8.16018e-22	6.02413e-21	23515
Triglycerides in Very Large HDL	0.152578	0.0133162	11.4581	2.40237e-30	3.54702e-29	23557
Triglycerides in Very Large VLDL	0.104635	0.0123566	8.46794	2.58575e-17	1.10004e-16	23494
Triglycerides in Very Small VLDL	0.160603	0.0130205	12.3346	6.87387e-35	3.13793e-33	23522
Triglycerides in VLDL	0.106353	0.0125162	8.49722	2.01123e-17	8.70378e-17	23408
Triglycerides to Phosphoglycerides ratio	0.0966465	0.0114361	8.451	2.98911e-17	1.24939e-16	23435
Triglycerides to Total Lipids in Chylomicrons and Extremely Large VLDL percentage	0.0348552	0.0125759	2.77158	0.00558117	0.00892277	23583
Triglycerides to Total Lipids in IDL percentage	0.153538	0.0124002	12.3819	3.82754e-35	2.45686e-33	23613
Triglycerides to Total Lipids in Large HDL percentage	0.117332	0.0122484	9.57939	1.03287e-21	7.40718e-21	23638
Triglycerides to Total Lipids in Large LDL percentage	0.154572	0.0124855	12.3801	3.91532e-35	2.45686e-33	23618
Triglycerides to Total Lipids in Large VLDL percentage	-0.0241412	0.0130025	-1.85666	0.0633672	0.0869135	23593
Triglycerides to Total Lipids in Medium HDL percentage	0.139095	0.0119586	11.6314	3.22466e-31	5.78136e-30	23643
Triglycerides to Total Lipids in Medium LDL percentage	0.153732	0.0128996	11.9176	1.09617e-32	2.11645e-31	23623
Triglycerides to Total Lipids in Medium VLDL percentage	0.0796084	0.0119168	6.68034	2.41662e-11	6.38496e-11	23598
Triglycerides to Total Lipids in Small HDL percentage	0.133461	0.0118669	11.2465	2.68032e-29	3.73755e-28	23648
Triglycerides to Total Lipids in Small LDL percentage	0.154775	0.0126354	12.2493	1.96681e-34	6.17088e-33	23628
Triglycerides to Total Lipids in Small VLDL percentage	0.0954685	0.0124111	7.69222	1.48082e-14	4.89059e-14	23603
Triglycerides to Total Lipids in Very Large HDL percentage	0.0986523	0.0124151	7.94614	1.97678e-15	6.98835e-15	23633
Triglycerides to Total Lipids in Very Large VLDL percentage	0.0672539	0.0121423	5.53879	3.06573e-08	7.19157e-08	23588
Triglycerides to Total Lipids in Very Small VLDL percentage	0.112042	0.011967	9.36256	8.19403e-21	5.14175e-20	23608
Tyrosine	0.00537762	0.0126887	0.423812	0.671705	0.717438	23469
Valine	-0.0556307	0.0120487	-4.61717	3.90281e-06	7.77465e-06	23467
VLDL Cholesterol	0.075768	0.0131727	5.75188	8.89317e-09	2.1244e-08	23403

### Sheet: Table S3
Supplementary Table 3: Main MetWAS analysis. Results for each metabolite ~ current/future association ran in the MetWAS analysis, accounting for age, sex, assessment centre, NMR spectrometer, socioeconomic status, smoking status, ethnicity, educational attainment, body mass index, alcohol drinker status, alcohol intake frequency, depression, and depressive symptoms severity.
Metabolite	Beta	std	t	p	p.fdr	FieldID
3-Hydroxybutyrate	-0.0230696	0.0150237	-1.53555	0.124658	0.154134	23474
Acetate	0.000235932	0.0171605	0.0137485	0.989031	0.989031	23475
Acetoacetate	0.0123691	0.0157655	0.784566	0.432714	0.482795	23476
Acetone	-0.0103387	0.0155057	-0.666772	0.504923	0.558307	23477
Alanine	0.00769284	0.0136772	0.562455	0.57381	0.618139	23460
Albumin	0.00826736	0.0145158	0.569542	0.568992	0.617342	23479
Apolipoprotein A1	0.0360733	0.0131207	2.74934	0.0059749	0.0101331	23440
Apolipoprotein B	0.0472526	0.0155132	3.04595	0.0023214	0.00406332	23439
Apolipoprotein B to Apolipoprotein A1 ratio	0.022047	0.0148927	1.48039	0.138779	0.169919	23441
Average Diameter for HDL Particles	-0.00607215	0.012433	-0.488388	0.625278	0.665021	23433
Average Diameter for LDL Particles	-0.0121121	0.0144733	-0.836857	0.402679	0.457341	23432
Average Diameter for VLDL Particles	0.0599177	0.0135319	4.42787	9.54876e-06	2.10922e-05	23431
Cholesterol in Chylomicrons and Extremely Large VLDL	0.0996381	0.0146169	6.81664	9.48777e-12	4.57968e-11	23484
Cholesterol in IDL	0.0152371	0.0148615	1.02528	0.305241	0.356351	23526
Cholesterol in Large HDL	-0.0217467	0.0124164	-1.75145	0.0798781	0.102817	23561
Cholesterol in Large LDL	0.0222918	0.0151964	1.46691	0.14241	0.173519	23533
Cholesterol in Large VLDL	0.0924159	0.0146893	6.29137	3.18808e-10	1.25032e-09	23498
Cholesterol in Medium HDL	0.012724	0.0130884	0.972159	0.330979	0.38461	23568
Cholesterol in Medium LDL	0.0274834	0.0153238	1.79351	0.0729006	0.0943198	23540
Cholesterol in Medium VLDL	0.0350609	0.0155182	2.25934	0.0238688	0.0352416	23505
Cholesterol in Small HDL	0.0247971	0.0144641	1.71439	0.0864662	0.110168	23575
Cholesterol in Small LDL	0.0230322	0.0154348	1.49223	0.135648	0.1669	23547
Cholesterol in Small VLDL	0.0723432	0.0153991	4.6979	2.63962e-06	6.07838e-06	23512
Cholesterol in Very Large HDL	-0.027201	0.0128669	-2.11403	0.0345203	0.0489526	23554
Cholesterol in Very Large VLDL	0.0905427	0.0146431	6.18331	6.35426e-10	2.37643e-09	23491
Cholesterol in Very Small VLDL	0.0695377	0.0151508	4.58971	4.45586e-06	9.9859e-06	23519
Cholesterol to Total Lipids in Chylomicrons and Extremely Large VLDL percentage	-0.0415058	0.0143612	-2.89014	0.00385329	0.00667017	23580
Cholesterol to Total Lipids in IDL percentage	-0.107915	0.0149682	-7.20964	5.73625e-13	4.49937e-12	23610
Cholesterol to Total Lipids in Large HDL percentage	-0.0768517	0.0140766	-5.45953	4.81002e-08	1.32672e-07	23635
Cholesterol to Total Lipids in Large LDL percentage	-0.0702424	0.0164214	-4.2775	1.89565e-05	3.9984e-05	23615
Cholesterol to Total Lipids in Large VLDL percentage	-0.0167284	0.0146272	-1.14365	0.252777	0.297874	23590
Cholesterol to Total Lipids in Medium HDL percentage	-0.111502	0.013776	-8.09392	5.98388e-16	7.90503e-15	23640
Cholesterol to Total Lipids in Medium LDL percentage	-0.0809543	0.0159814	-5.06553	4.0957e-07	1.00786e-06	23620
Cholesterol to Total Lipids in Medium VLDL percentage	-0.069237	0.0139591	-4.96	7.086e-07	1.67791e-06	23595
Cholesterol to Total Lipids in Small HDL percentage	-0.127815	0.0148515	-8.60619	7.89807e-18	1.8022e-16	23645
Cholesterol to Total Lipids in Small LDL percentage	-0.0601234	0.0154597	-3.88904	0.00010085	0.000199318	23625
Cholesterol to Total Lipids in Small VLDL percentage	-0.0562101	0.0148001	-3.79794	0.000146176	0.00028442	23600
Cholesterol to Total Lipids in Very Large HDL percentage	-0.082819	0.0145749	-5.68232	1.34053e-08	4.15039e-08	23630
Cholesterol to Total Lipids in Very Large VLDL percentage	-0.0728886	0.0137327	-5.30766	1.11794e-07	2.92476e-07	23585
Cholesterol to Total Lipids in Very Small VLDL percentage	-0.0801485	0.0141482	-5.66492	1.48372e-08	4.4869e-08	23605
Cholesteryl Esters in Chylomicrons and Extremely Large VLDL	0.0952158	0.0145677	6.53608	6.41166e-11	2.72767e-10	23485
Cholesteryl Esters in HDL	-0.0119698	0.0125662	-0.952544	0.340828	0.392422	23418
Cholesteryl Esters in IDL	0.017567	0.0148632	1.18191	0.237249	0.284841	23527
Cholesteryl Esters in Large HDL	-0.0258022	0.012419	-2.07764	0.0377505	0.052641	23562
Cholesteryl Esters in Large LDL	0.0297752	0.015235	1.9544	0.0506631	0.0683679	23534
Cholesteryl Esters in Large VLDL	0.0887299	0.0149227	5.94598	2.77703e-09	9.54841e-09	23499
Cholesteryl Esters in LDL	0.0340583	0.0153392	2.22035	0.0264021	0.0385286	23417
Cholesteryl Esters in Medium HDL	0.00744641	0.0131293	0.567158	0.570611	0.617342	23569
Cholesteryl Esters in Medium LDL	0.0389213	0.0152738	2.54824	0.0108314	0.0169918	23541
Cholesteryl Esters in Medium VLDL	0.0121087	0.015436	0.784446	0.432784	0.482795	23506
Cholesteryl Esters in Small HDL	0.00685421	0.0145317	0.471673	0.637163	0.674802	23576
Cholesteryl Esters in Small LDL	0.0407405	0.0153784	2.64921	0.00807199	0.0131563	23548
Cholesteryl Esters in Small VLDL	0.0792157	0.0153344	5.16589	2.40753e-07	6.10393e-07	23513
Cholesteryl Esters in Very Large HDL	-0.027447	0.0127312	-2.15589	0.0311002	0.0443531	23555
Cholesteryl Esters in Very Large VLDL	0.0785446	0.0147611	5.32106	1.03871e-07	2.77358e-07	23492
Cholesteryl Esters in Very Small VLDL	0.0590711	0.0150401	3.92758	8.59882e-05	0.000172664	23520
Cholesteryl Esters in VLDL	0.075084	0.0154537	4.85865	1.18755e-06	2.78576e-06	23416
Cholesteryl Esters to Total Lipids in Chylomicrons and Extremely Large VLDL percentage	-0.0370068	0.0142771	-2.59204	0.0095452	0.015358	23581
Cholesteryl Esters to Total Lipids in IDL percentage	-0.0882878	0.0149346	-5.91164	3.42215e-09	1.13044e-08	23611
Cholesteryl Esters to Total Lipids in Large HDL percentage	-0.0915934	0.014196	-6.45205	1.11946e-10	4.532e-10	23636
Cholesteryl Esters to Total Lipids in Large LDL percentage	0.00534206	0.0168112	0.317768	0.750663	0.772199	23616
Cholesteryl Esters to Total Lipids in Large VLDL percentage	-0.0324213	0.0141205	-2.29604	0.02168	0.0325848	23591
Cholesteryl Esters to Total Lipids in Medium HDL percentage	-0.124867	0.0142609	-8.75593	2.12345e-18	8.8831e-17	23641
Cholesteryl Esters to Total Lipids in Medium LDL percentage	0.0420224	0.0147679	2.84553	0.00443664	0.00762738	23621
Cholesteryl Esters to Total Lipids in Medium VLDL percentage	-0.0756925	0.0138303	-5.47297	4.45936e-08	1.24367e-07	23596
Cholesteryl Esters to Total Lipids in Small HDL percentage	-0.129836	0.0150297	-8.63859	5.95525e-18	1.49477e-16	23646
Cholesteryl Esters to Total Lipids in Small LDL percentage	0.0651236	0.0151015	4.3124	1.61984e-05	3.505e-05	23626
Cholesteryl Esters to Total Lipids in Small VLDL percentage	-0.0333199	0.0151337	-2.20171	0.0276932	0.0401792	23601
Cholesteryl Esters to Total Lipids in Very Large HDL percentage	-0.083147	0.0155218	-5.3568	8.53051e-08	2.30232e-07	23631
Cholesteryl Esters to Total Lipids in Very Large VLDL percentage	-0.0788669	0.0137384	-5.74063	9.51924e-09	2.98666e-08	23586
Cholesteryl Esters to Total Lipids in Very Small VLDL percentage	-0.0776389	0.0139556	-5.56329	2.6688e-08	7.8808e-08	23606
Citrate	-0.00809422	0.0140388	-0.576561	0.56424	0.615758	23473
Clinical LDL Cholesterol	0.0119237	0.0153368	0.777454	0.436897	0.485226	23404
Concentration of Chylomicrons and Extremely Large VLDL Particles	0.104266	0.014763	7.06264	1.66753e-12	1.16264e-11	23481
Concentration of HDL Particles	0.0301399	0.0134669	2.23807	0.0252234	0.0370238	23430
Concentration of IDL Particles	0.0302876	0.0153901	1.96799	0.0490775	0.067314	23523
Concentration of Large HDL Particles	-0.00819433	0.0124026	-0.660694	0.508813	0.560141	23558
Concentration of Large LDL Particles	0.0409992	0.015539	2.63848	0.00833205	0.0134925	23530
Concentration of Large VLDL Particles	0.096131	0.0145461	6.60871	3.93868e-11	1.79747e-10	23495
Concentration of LDL Particles	0.0411582	0.01552	2.65195	0.00800678	0.0131353	23429
Concentration of Medium HDL Particles	0.035871	0.0132463	2.708	0.00677261	0.0113328	23565
Concentration of Medium LDL Particles	0.0334645	0.0153443	2.1809	0.029198	0.0418783	23537
Concentration of Medium VLDL Particles	0.0712549	0.0152915	4.65976	3.17867e-06	7.25315e-06	23502
Concentration of Small HDL Particles	0.0355829	0.0145559	2.44457	0.014508	0.0224784	23572
Concentration of Small LDL Particles	0.049295	0.0154265	3.19548	0.00139736	0.00256013	23544
Concentration of Small VLDL Particles	0.0993745	0.0150516	6.60224	4.11427e-11	1.84407e-10	23509
Concentration of Very Large HDL Particles	-0.00472231	0.0129562	-0.364483	0.7155	0.739055	23551
Concentration of Very Large VLDL Particles	0.10197	0.0145264	7.01966	2.26919e-12	1.38919e-11	23488
Concentration of Very Small VLDL Particles	0.0974299	0.0153747	6.33702	2.37414e-10	9.4589e-10	23516
Concentration of VLDL Particles	0.0998615	0.0152498	6.54836	5.90679e-11	2.55621e-10	23428
Creatinine	0.0642801	0.0149699	4.29395	1.76048e-05	3.74474e-05	23478
Degree of Unsaturation	-0.0745381	0.0135818	-5.48809	4.09445e-08	1.15473e-07	23443
Docosahexaenoic Acid	-0.00340105	0.0137461	-0.247419	0.804586	0.820939	23450
Docosahexaenoic Acid to Total Fatty Acids percentage	-0.057087	0.0134931	-4.23082	2.33496e-05	4.88397e-05	23457
Free Cholesterol in Chylomicrons and Extremely Large VLDL	0.103739	0.0146858	7.06395	1.65192e-12	1.16264e-11	23486
Free Cholesterol in HDL	0.0215335	0.0126372	1.70397	0.0883961	0.111957	23422
Free Cholesterol in IDL	0.00826573	0.014872	0.55579	0.578358	0.620376	23528
Free Cholesterol in Large HDL	-0.00737243	0.0124644	-0.591478	0.554204	0.607447	23563
Free Cholesterol in Large LDL	0.00123898	0.0150658	0.0822379	0.934458	0.941964	23535
Free Cholesterol in Large VLDL	0.0934624	0.0144856	6.45208	1.11926e-10	4.532e-10	23500
Free Cholesterol in LDL	-0.00350786	0.0152101	-0.230627	0.817606	0.830847	23421
Free Cholesterol in Medium HDL	0.0336867	0.0130395	2.58343	0.0097868	0.0155768	23570
Free Cholesterol in Medium LDL	-0.00579299	0.0153181	-0.378179	0.7053	0.734566	23542
Free Cholesterol in Medium VLDL	0.0616776	0.0154369	3.99546	6.4715e-05	0.000130996	23507
Free Cholesterol in Small HDL	0.073325	0.0144682	5.068	4.04299e-07	1.00474e-06	23577
Free Cholesterol in Small LDL	-0.0262395	0.0154833	-1.6947	0.090142	0.112565	23549
Free Cholesterol in Small VLDL	0.0588385	0.0154739	3.80244	0.000143547	0.000281487	23514
Free Cholesterol in Very Large HDL	-0.0251636	0.0134987	-1.86415	0.0623095	0.0818831	23556
Free Cholesterol in Very Large VLDL	0.0998037	0.0145821	6.84425	7.82843e-12	4.01007e-11	23493
Free Cholesterol in Very Small VLDL	0.091159	0.015326	5.94801	2.74285e-09	9.54841e-09	23521
Free Cholesterol in VLDL	0.0940323	0.0151324	6.21396	5.23132e-10	1.98949e-09	23420
Free Cholesterol to Total Lipids in Chylomicrons and Extremely Large VLDL percentage	-0.0374145	0.0145654	-2.56873	0.0102118	0.0161205	23582
Free Cholesterol to Total Lipids in IDL percentage	-0.0942945	0.015255	-6.18124	6.43814e-10	2.37643e-09	23612
Free Cholesterol to Total Lipids in Large HDL percentage	0.0118914	0.0143221	0.830282	0.406386	0.459472	23637
Free Cholesterol to Total Lipids in Large LDL percentage	-0.104155	0.0147721	-7.05074	1.81634e-12	1.23217e-11	23617
Free Cholesterol to Total Lipids in Large VLDL percentage	0.0282535	0.0147802	1.91158	0.0559396	0.0742886	23592
Free Cholesterol to Total Lipids in Medium HDL percentage	-0.0102781	0.0125441	-0.819356	0.412589	0.464394	23642
Free Cholesterol to Total Lipids in Medium LDL percentage	-0.110966	0.0144203	-7.69515	1.45455e-14	1.46037e-13	23622
Free Cholesterol to Total Lipids in Medium VLDL percentage	-0.0479028	0.0143779	-3.33171	0.000864148	0.00160668	23597
Free Cholesterol to Total Lipids in Small HDL percentage	0.00538846	0.014158	0.380595	0.703506	0.734566	23647
Free Cholesterol to Total Lipids in Small LDL percentage	-0.12644	0.0151368	-8.3531	6.91888e-17	1.33588e-15	23627
Free Cholesterol to Total Lipids in Small VLDL percentage	-0.0781346	0.0142235	-5.49334	3.97454e-08	1.13365e-07	23602
Free Cholesterol to Total Lipids in Very Large HDL percentage	-0.032617	0.0134039	-2.43339	0.0149636	0.0230421	23632
Free Cholesterol to Total Lipids in Very Large VLDL percentage	-0.0274851	0.014314	-1.92016	0.0548472	0.0736185	23587
Free Cholesterol to Total Lipids in Very Small VLDL percentage	-0.0768007	0.0154696	-4.96462	6.91943e-07	1.65407e-06	23607
Glucose	0.0315021	0.0158826	1.98343	0.0473282	0.0652713	23470
Glucose-lactate	0.0396556	0.0158815	2.49696	0.0125313	0.0195364	20280
Glutamine	-0.0125461	0.0147725	-0.849285	0.395729	0.451491	23461
Glycine	0.0136245	0.014256	0.955707	0.339227	0.392378	23462
Glycoprotein Acetyls	0.100801	0.0138944	7.25481	4.11514e-13	3.33194e-12	23480
HDL Cholesterol	-0.00458555	0.0125362	-0.365786	0.714527	0.739055	23406
Histidine	-0.00392711	0.0148161	-0.265057	0.790967	0.810338	23463
Isoleucine	-0.0249988	0.0145383	-1.71951	0.0855319	0.109533	23465
Lactate	0.0242773	0.0143205	1.69529	0.0900305	0.112565	23471
LDL Cholesterol	0.0241307	0.0153196	1.57515	0.115231	0.143183	23405
Leucine	-0.0205909	0.014282	-1.44173	0.149388	0.181143	23466
Linoleic Acid	0.0521214	0.0151697	3.43589	0.000591363	0.0011077	23449
Linoleic Acid to Total Fatty Acids percentage	-0.0969832	0.0138517	-7.00153	2.58255e-12	1.54338e-11	23456
Monounsaturated Fatty Acids	0.120688	0.0150366	8.02629	1.0393e-15	1.30433e-14	23447
Monounsaturated Fatty Acids to Total Fatty Acids percentage	0.0933182	0.0134557	6.93523	4.13399e-12	2.4131e-11	23454
Omega-3 Fatty Acids	0.0443832	0.0144151	3.07893	0.00207925	0.00370136	23444
Omega-3 Fatty Acids to Total Fatty Acids percentage	-0.00572173	0.0138552	-0.412965	0.679635	0.713759	23451
Omega-6 Fatty Acids	0.0625685	0.0150679	4.15245	3.29799e-05	6.78522e-05	23445
Omega-6 Fatty Acids to Omega-3 Fatty Acids ratio	-0.0369523	0.0143072	-2.58278	0.00980533	0.0155768	23459
Omega-6 Fatty Acids to Total Fatty Acids percentage	-0.121565	0.0140685	-8.64098	5.83221e-18	1.49477e-16	23452
Phenylalanine	0.00142016	0.0139378	0.101893	0.918842	0.929957	23468
Phosphatidylcholines	0.0836401	0.0141485	5.9116	3.42286e-09	1.13044e-08	23437
Phosphoglycerides	0.0877599	0.0142735	6.14847	7.91759e-10	2.79903e-09	23434
Phospholipids in Chylomicrons and Extremely Large VLDL	0.103137	0.0146673	7.03178	2.08066e-12	1.33909e-11	23483
Phospholipids in HDL	0.0433323	0.0130618	3.31748	0.000909356	0.0016783	23414
Phospholipids in IDL	0.042587	0.014986	2.84179	0.00448897	0.00766484	23525
Phospholipids in Large HDL	0.000415273	0.012502	0.0332166	0.973502	0.977396	23560
Phospholipids in Large LDL	0.0179913	0.0152567	1.17924	0.238313	0.284841	23532
Phospholipids in Large VLDL	0.09899	0.0144798	6.8364	8.26883e-12	4.11594e-11	23497
Phospholipids in LDL	0.0219673	0.0153708	1.42916	0.152969	0.184592	23413
Phospholipids in Medium HDL	0.0635015	0.0137473	4.6192	3.8674e-06	8.74519e-06	23567
Phospholipids in Medium LDL	0.0299686	0.0153237	1.9557	0.0505094	0.0683679	23539
Phospholipids in Medium VLDL	0.0733617	0.0153609	4.77588	1.79728e-06	4.17701e-06	23504
Phospholipids in Small HDL	0.0841307	0.0146467	5.74399	9.33218e-09	2.96504e-08	23574
Phospholipids in Small LDL	0.0181628	0.0155539	1.16774	0.242922	0.288974	23546
Phospholipids in Small VLDL	0.0783228	0.0153336	5.10791	3.2764e-07	8.22378e-07	23511
Phospholipids in Very Large HDL	-0.0119243	0.0128216	-0.930022	0.352367	0.403854	23553
Phospholipids in Very Large VLDL	0.100042	0.0145288	6.88577	5.8554e-12	3.19501e-11	23490
Phospholipids in Very Small VLDL	0.112396	0.0153677	7.31374	2.66004e-13	2.22557e-12	23518
Phospholipids in VLDL	0.103069	0.0150383	6.8538	7.32371e-12	3.89497e-11	23412
Phospholipids to Total Lipids in Chylomicrons and Extremely Large VLDL percentage	0.0459385	0.0144713	3.17446	0.00150259	0.00273296	23579
Phospholipids to Total Lipids in IDL percentage	0.0463619	0.0152272	3.04469	0.00233115	0.00406332	23609
Phospholipids to Total Lipids in Large HDL percentage	0.0514238	0.0142072	3.61956	0.000295572	0.000566324	23634
Phospholipids to Total Lipids in Large LDL percentage	-0.0809125	0.0160652	-5.03651	4.76712e-07	1.15053e-06	23614
Phospholipids to Total Lipids in Large VLDL percentage	0.0841516	0.0141739	5.93706	2.93214e-09	9.9455e-09	23589
Phospholipids to Total Lipids in Medium HDL percentage	0.0940953	0.0133729	7.03629	2.01462e-12	1.33071e-11	23639
Phospholipids to Total Lipids in Medium LDL percentage	-0.0480828	0.0151852	-3.16642	0.00154474	0.00278943	23619
Phospholipids to Total Lipids in Medium VLDL percentage	-0.0249907	0.014683	-1.70201	0.0887626	0.111957	23594
Phospholipids to Total Lipids in Small HDL percentage	0.0751815	0.014532	5.17351	2.31139e-07	5.91999e-07	23644
Phospholipids to Total Lipids in Small LDL percentage	-0.05812	0.0148676	-3.90918	9.28052e-05	0.000184874	23624
Phospholipids to Total Lipids in Small VLDL percentage	-0.0808812	0.0142832	-5.66269	1.50312e-08	4.49147e-08	23599
Phospholipids to Total Lipids in Very Large HDL percentage	0.0266033	0.0139336	1.90929	0.0562344	0.0742886	23629
Phospholipids to Total Lipids in Very Large VLDL percentage	0.0454916	0.0149221	3.04859	0.00230105	0.00406332	23584
Phospholipids to Total Lipids in Very Small VLDL percentage	0.0586886	0.0139179	4.21678	2.48505e-05	5.15495e-05	23604
Polyunsaturated Fatty Acids	0.0650092	0.0149638	4.34444	1.4007e-05	3.05717e-05	23446
Polyunsaturated Fatty Acids to Monounsaturated Fatty Acids ratio	-0.101606	0.0131518	-7.72562	1.14614e-14	1.19867e-13	23458
Polyunsaturated Fatty Acids to Total Fatty Acids percentage	-0.119659	0.0137236	-8.71924	2.93561e-18	1.05263e-16	23453
Pyruvate	0.0251707	0.0135458	1.85819	0.0631513	0.0825572	23472
Remnant Cholesterol (Non-HDL, Non-LDL -Cholesterol)	0.0581358	0.0154219	3.76968	0.000163753	0.000316169	23402
Saturated Fatty Acids	0.125235	0.0152006	8.23882	1.80582e-16	3.09275e-15	23448
Saturated Fatty Acids to Total Fatty Acids percentage	0.10303	0.0144869	7.11193	1.16872e-12	8.88935e-12	23455
Spectrometer-corrected alanine	0.0170963	0.0148891	1.14824	0.250878	0.29703	20281
Sphingomyelins	0.0266017	0.013885	1.91586	0.0553925	0.0739549	23438
Total Cholesterol	0.0354635	0.014772	2.40073	0.0163681	0.0250512	23400
Total Cholesterol Minus HDL-C	0.0413669	0.0153847	2.68884	0.00717385	0.0119247	23401
Total Cholines	0.0747496	0.0140887	5.30565	1.13028e-07	2.92476e-07	23436
Total Concentration of Branched-Chain Amino Acids (Leucine + Isoleucine + Valine)	-0.0312395	0.0142173	-2.19729	0.028007	0.0404009	23464
Total Concentration of Lipoprotein Particles	0.0361863	0.0135654	2.66755	0.00764459	0.0126236	23427
Total Esterified Cholesterol	0.0305523	0.0146407	2.0868	0.0369139	0.0520527	23415
Total Fatty Acids	0.113059	0.0152204	7.42816	1.1291e-13	1.01215e-12	23442
Total Free Cholesterol	0.0470815	0.0150716	3.12385	0.00178662	0.00320316	23419
Total Lipids in Chylomicrons and Extremely Large VLDL	0.0989434	0.0147297	6.71728	1.88298e-11	8.91752e-11	23482
Total Lipids in HDL	0.0301512	0.0128326	2.34958	0.0188006	0.0285997	23426
Total Lipids in IDL	0.0344238	0.0149385	2.30438	0.021208	0.0320675	23524
Total Lipids in Large HDL	-0.00646958	0.0124355	-0.520249	0.602894	0.643942	23559
Total Lipids in Large LDL	0.0297764	0.0152285	1.9553	0.0505563	0.0683679	23531
Total Lipids in Large VLDL	0.0906869	0.014538	6.23793	4.49044e-10	1.734e-09	23496
Total Lipids in LDL	0.0318868	0.0153386	2.07886	0.0376379	0.052641	23425
Total Lipids in Lipoprotein Particles	0.0842114	0.0151445	5.56054	2.71123e-08	7.913e-08	23423
Total Lipids in Medium HDL	0.0478978	0.0134798	3.55331	0.000380976	0.000720369	23566
Total Lipids in Medium LDL	0.0350147	0.0153091	2.28718	0.0221919	0.0331557	23538
Total Lipids in Medium VLDL	0.0804037	0.0151535	5.30594	1.12849e-07	2.92476e-07	23503
Total Lipids in Small HDL	0.0737733	0.0146199	5.0461	4.53436e-07	1.10498e-06	23573
Total Lipids in Small LDL	0.0315005	0.0154573	2.0379	0.0415686	0.0576449	23545
Total Lipids in Small VLDL	0.0991189	0.015103	6.56288	5.35976e-11	2.36018e-10	23510
Total Lipids in Very Large HDL	-0.0141928	0.012841	-1.10527	0.269049	0.315567	23552
Total Lipids in Very Large VLDL	0.0990334	0.0144896	6.83477	8.36306e-12	4.11594e-11	23489
Total Lipids in Very Small VLDL	0.10778	0.0153443	7.02409	2.19846e-12	1.37953e-11	23517
Total Lipids in VLDL	0.102888	0.0148797	6.91463	4.78036e-12	2.68703e-11	23424
Total Phospholipids in Lipoprotein Particles	0.0819175	0.0144212	5.68037	1.3559e-08	4.15039e-08	23411
Total Triglycerides	0.112372	0.0147824	7.60175	3.00273e-14	2.89879e-13	23407
Triglycerides in Chylomicrons and Extremely Large VLDL	0.0964325	0.0148047	6.51364	7.44572e-11	3.11479e-10	23487
Triglycerides in HDL	0.146689	0.0153962	9.52763	1.72034e-21	2.15903e-19	23410
Triglycerides in IDL	0.144855	0.0153593	9.4311	4.32708e-21	3.0287e-19	23529
Triglycerides in Large HDL	0.124855	0.0151739	8.22829	1.97147e-16	3.09275e-15	23564
Triglycerides in Large LDL	0.132797	0.0153042	8.67717	4.24907e-18	1.33315e-16	23536
Triglycerides in Large VLDL	0.0838125	0.0145505	5.7601	8.48469e-09	2.73033e-08	23501
Triglycerides in LDL	0.130603	0.0152604	8.55829	1.19675e-17	2.5032e-16	23409
Triglycerides in Medium HDL	0.148907	0.0153544	9.69802	3.30244e-22	8.28913e-20	23571
Triglycerides in Medium LDL	0.123439	0.0151778	8.13288	4.34466e-16	6.05839e-15	23543
Triglycerides in Medium VLDL	0.0909014	0.0147127	6.17842	6.55387e-10	2.38409e-09	23508
Triglycerides in Small HDL	0.128443	0.0146154	8.78823	1.59487e-18	8.00624e-17	23578
Triglycerides in Small LDL	0.119843	0.0150533	7.96125	1.76005e-15	2.00806e-14	23550
Triglycerides in Small VLDL	0.112014	0.0148225	7.55706	4.23461e-14	3.93662e-13	23515
Triglycerides in Very Large HDL	0.128458	0.0156075	8.23051	1.93533e-16	3.09275e-15	23557
Triglycerides in Very Large VLDL	0.0992136	0.0144808	6.85138	7.44855e-12	3.89497e-11	23494
Triglycerides in Very Small VLDL	0.143515	0.0152357	9.4196	4.82661e-21	3.0287e-19	23522
Triglycerides in VLDL	0.101232	0.0146426	6.91353	4.81738e-12	2.68703e-11	23408
Triglycerides to Phosphoglycerides ratio	0.0827552	0.0134535	6.15118	7.78326e-10	2.79086e-09	23435
Triglycerides to Total Lipids in Chylomicrons and Extremely Large VLDL percentage	0.0265781	0.0146519	1.81397	0.0696914	0.0906349	23583
Triglycerides to Total Lipids in IDL percentage	0.110262	0.0149806	7.36034	1.87924e-13	1.62651e-12	23613
Triglycerides to Total Lipids in Large HDL percentage	0.082153	0.0142581	5.76186	8.39656e-09	2.73033e-08	23638
Triglycerides to Total Lipids in Large LDL percentage	0.106792	0.0160195	6.66638	2.66516e-11	1.23881e-10	23618
Triglycerides to Total Lipids in Large VLDL percentage	-0.0345284	0.0152146	-2.26942	0.0232494	0.0345301	23593
Triglycerides to Total Lipids in Medium HDL percentage	0.115092	0.0140063	8.21712	2.16359e-16	3.19447e-15	23643
Triglycerides to Total Lipids in Medium LDL percentage	0.110981	0.0156849	7.07566	1.51843e-12	1.12096e-11	23623
Triglycerides to Total Lipids in Medium VLDL percentage	0.0606687	0.0140905	4.30565	1.67003e-05	3.58271e-05	23598
Triglycerides to Total Lipids in Small HDL percentage	0.111339	0.013969	7.97044	1.63417e-15	1.95323e-14	23648
Triglycerides to Total Lipids in Small LDL percentage	0.120503	0.0153159	7.86786	3.72255e-15	4.06244e-14	23628
Triglycerides to Total Lipids in Small VLDL percentage	0.0648299	0.0146436	4.42717	9.5797e-06	2.10922e-05	23603
Triglycerides to Total Lipids in Very Large HDL percentage	0.0559935	0.0157604	3.5528	0.00038171	0.000720369	23633
Triglycerides to Total Lipids in Very Large VLDL percentage	0.0570127	0.0141948	4.01646	5.92168e-05	0.000120841	23588
Triglycerides to Total Lipids in Very Small VLDL percentage	0.0769537	0.0143071	5.3787	7.55594e-08	2.06146e-07	23608
Tyrosine	0.00636205	0.0148336	0.428895	0.668002	0.70449	23469
Valine	-0.0384111	0.0140988	-2.72442	0.00644494	0.0108569	23467
VLDL Cholesterol	0.0846685	0.0153417	5.51883	3.43947e-08	9.92308e-08	23403

### Sheet: Table S4
Supplementary Table 4: The first 8 principal components (PCs) that explained 90% of the total variance cumulatively, and their correlation loadings with absolute values greater than 0.3
Metabolite	PC1	PC2	PC3	PC4	PC5	PC6	PC7	PC8	FieldID	Group
Remnant Cholesterol (Non-HDL, Non-LDL -Cholesterol)	0.48121	0.858346	0.0457987	0.0689695	0.0451823	0.033213	0.0407635	0.00229481	23402	Cholesterols
VLDL Cholesterol	0.747261	0.622806	0.197544	0.0834239	0.0228108	0.00479701	0.0306345	0.0316809	23403	Cholesterols
Total Triglycerides	0.983904	0.0144252	0.0251188	0.0889272	0.0373963	0.0688938	0.0783339	0.062331	23407	Triglycerides
Triglycerides in VLDL	0.965188	0.00906305	0.0965657	0.142533	0.0673869	0.10419	0.087001	0.0814456	23408	Triglycerides
Triglycerides in LDL	0.893325	0.205858	0.184157	0.134167	0.177189	0.0909762	0.148272	0.0261169	23409	Triglycerides
Triglycerides in HDL	0.88788	0.026491	0.378256	0.0985938	0.00954731	0.0914844	0.0953722	0.0728648	23410	Triglycerides
Total Phospholipids in Lipoprotein Particles	0.404671	0.710627	0.556701	0.0830512	0.0550752	0.0119945	0.0459992	0.0035483	23411	Phospholipids
Phospholipids in VLDL	0.909525	0.374098	0.166909	0.0202117	0.0235288	0.0388826	0.0240687	0.00404806	23412	Phospholipids
Phospholipids in HDL	0.100881	0.254413	0.939058	0.109499	0.120563	0.0366768	0.0330594	0.0183351	23414	Phospholipids
Cholesteryl Esters in VLDL	0.647364	0.714583	0.195005	0.128405	0.0168709	0.0207671	0.0546354	0.0536977	23416	Cholesteryl esters
Free Cholesterol in VLDL	0.853114	0.478341	0.193796	0.0206183	0.0298849	0.0386082	0.00237641	0.00126972	23420	Free cholesterols
Total Lipids in Lipoprotein Particles	0.594123	0.733958	0.284373	0.105629	0.0228996	0.0243419	0.0727946	0.0211803	23423	Total lipids
Total Lipids in VLDL	0.948557	0.249965	0.145644	0.0527268	0.0495238	0.0684463	0.0455639	0.0379325	23424	Total lipids
Concentration of VLDL Particles	0.840629	0.512126	0.131251	0.0832901	0.0352239	0.022193	0.00168668	0.0288655	23428	Lipoprotein concentrations
Average Diameter for VLDL Particles	0.823029	0.171254	0.311214	0.344414	0.0671701	0.0680255	0.0195373	0.0101427	23431	Lipoprotein particle sizes
Phosphoglycerides	0.398268	0.572758	0.700036	0.113683	0.0317335	0.011005	0.00062453	0.0269953	23434	Other lipids
Triglycerides to Phosphoglycerides ratio	0.891343	0.246782	0.329444	0.0457515	0.0215399	0.057899	0.0609785	0.0680732	23435	Triglycerides
Total Cholines	0.318613	0.652809	0.667073	0.115561	0.0311825	0.0101025	0.0274867	0.0482846	23436	Other lipids
Phosphatidylcholines	0.337232	0.582409	0.7155	0.0899776	0.0455829	0.0262224	0.0131281	0.0683046	23437	Other lipids
Total Fatty Acids	0.829472	0.418321	0.315416	0.102819	0.00686525	0.0507723	0.0685976	0.0312393	23442	Fatty acids
Degree of Unsaturation	0.536701	0.360423	0.16053	0.174415	0.33153	0.483818	0.2781	0.0856816	23443	Fatty acids
Omega-3 Fatty Acids	0.364312	0.297177	0.352179	0.165387	0.400074	0.471538	0.261657	0.288711	23444	Fatty acids
Omega-6 Fatty Acids	0.503917	0.713621	0.280538	0.135638	0.00568301	0.124951	0.0927541	0.183895	23445	Fatty acids
Polyunsaturated Fatty Acids	0.527781	0.687532	0.334744	0.0699234	0.104754	0.235279	0.00710704	0.0771207	23446	Fatty acids
Monounsaturated Fatty Acids	0.929318	0.166742	0.181118	0.118628	0.0262646	0.0288249	0.121324	0.017072	23447	Fatty acids
Saturated Fatty Acids	0.839087	0.331208	0.35568	0.0972774	0.0822697	0.0445486	0.0615731	0.128329	23448	Fatty acids
Omega-6 Fatty Acids to Total Fatty Acids percentage	0.838804	0.216368	0.191878	0.00761977	0.0121498	0.0966958	0.0893498	0.279549	23452	Fatty acids
Polyunsaturated Fatty Acids to Total Fatty Acids percentage	0.822547	0.25243	0.0857023	0.111674	0.185092	0.317034	0.0583828	0.12499	23453	Fatty acids
Monounsaturated Fatty Acids to Total Fatty Acids percentage	0.83039	0.295028	0.122818	0.125377	0.0385023	0.184717	0.106508	0.0855056	23454	Fatty acids
Saturated Fatty Acids to Total Fatty Acids percentage	0.45082	0.0834829	0.332957	0.0439027	0.304156	0.358649	0.0329512	0.357705	23455	Fatty acids
Linoleic Acid to Total Fatty Acids percentage	0.506792	0.435412	0.193399	0.0199126	0.0766999	0.106526	0.217324	0.442728	23456	Fatty acids
Docosahexaenoic Acid to Total Fatty Acids percentage	0.428761	0.155291	0.214031	0.212875	0.496765	0.442576	0.256697	0.286807	23457	Fatty acids
Polyunsaturated Fatty Acids to Monounsaturated Fatty Acids ratio	0.841479	0.254832	0.0580731	0.138458	0.103031	0.268486	0.0426231	0.0629078	23458	Fatty acids
Omega-6 Fatty Acids to Omega-3 Fatty Acids ratio	0.193459	0.0457075	0.254186	0.160953	0.376303	0.445345	0.34472	0.349963	23459	Fatty acids
Total Concentration of Branched-Chain Amino Acids (Leucine + Isoleucine + Valine)	0.373276	0.101123	0.00740213	0.139219	0.137928	0.0778525	0.199936	0.193315	23464	Amino acids
Valine	0.41487	0.0825543	0.0250421	0.132528	0.172454	0.0768676	0.199175	0.211741	23467	Amino acids
Citrate	0.0107104	0.140857	0.153171	0.0299673	0.08625	0.0593693	0.0666364	0.0687497	23473	Glycolysis related metabolites
Creatinine	0.307366	0.106323	0.148685	0.0719679	0.15955	0.00720449	0.0367915	0.0386538	23478	Fluid balance
Glycoprotein Acetyls	0.622511	0.0900148	0.0297446	0.145745	0.19032	0.0220041	0.0357245	0.00928954	23480	Inflammation
Concentration of Chylomicrons and Extremely Large VLDL Particles	0.92867	0.133156	0.0653423	0.055617	0.208025	0.0425717	0.0688944	0.13425	23481	Lipoprotein concentrations
Total Lipids in Chylomicrons and Extremely Large VLDL	0.91057	0.134213	0.077461	0.0712979	0.241334	0.0468733	0.0803315	0.161705	23482	Total lipids
Phospholipids in Chylomicrons and Extremely Large VLDL	0.923541	0.142873	0.0713277	0.0450657	0.200575	0.0312724	0.0501582	0.110493	23483	Phospholipids
Cholesterol in Chylomicrons and Extremely Large VLDL	0.941359	0.0419978	0.105924	0.0553149	0.172775	0.016026	0.0395563	0.0682722	23484	Cholesterols
Cholesteryl Esters in Chylomicrons and Extremely Large VLDL	0.940635	0.00671169	0.129998	0.0671884	0.144738	0.000724289	0.0496306	0.0555876	23485	Cholesteryl esters
Free Cholesterol in Chylomicrons and Extremely Large VLDL	0.929192	0.100464	0.0752737	0.0401546	0.204369	0.0361096	0.0267954	0.0827031	23486	Free cholesterols
Triglycerides in Chylomicrons and Extremely Large VLDL	0.885117	0.160013	0.0687092	0.0817872	0.269942	0.0599272	0.0996342	0.201927	23487	Triglycerides
Concentration of Very Large VLDL Particles	0.965524	0.0183729	0.166397	0.116196	0.0717524	0.057489	0.0587597	0.0833054	23488	Lipoprotein concentrations
Total Lipids in Very Large VLDL	0.960275	0.011535	0.163796	0.126346	0.0936903	0.0702583	0.0632965	0.0949641	23489	Total lipids
Phospholipids in Very Large VLDL	0.958731	0.0599928	0.194951	0.0770048	0.109306	0.0641603	0.0464032	0.0806639	23490	Phospholipids
Cholesterol in Very Large VLDL	0.922237	0.250797	0.266069	0.0578157	0.0517437	0.0432215	0.0197728	0.0215866	23491	Cholesterols
Cholesteryl Esters in Very Large VLDL	0.861634	0.378668	0.313011	0.0552434	0.00196428	0.0168893	0.00339258	0.0167533	23492	Cholesteryl esters
Free Cholesterol in Very Large VLDL	0.954398	0.112708	0.209813	0.0585837	0.104722	0.0686252	0.0358028	0.0598964	23493	Free cholesterols
Triglycerides in Very Large VLDL	0.949452	0.0866938	0.114469	0.162368	0.100868	0.0797326	0.0820487	0.122404	23494	Triglycerides
Concentration of Large VLDL Particles	0.954897	0.100569	0.193696	0.132554	0.0250673	0.0877675	0.0622556	0.0490177	23495	Lipoprotein concentrations
Total Lipids in Large VLDL	0.939014	0.106371	0.205003	0.16979	0.0332758	0.114935	0.0637192	0.0484496	23496	Total lipids
Phospholipids in Large VLDL	0.958247	0.0930695	0.215732	0.109138	0.0165437	0.0622683	0.0451207	0.0310594	23497	Phospholipids
Cholesterol in Large VLDL	0.91199	0.280459	0.268944	0.0663152	0.00296104	0.0653591	0.00210795	0.0107459	23498	Cholesterols
Cholesteryl Esters in Large VLDL	0.853321	0.404065	0.28999	0.00933628	0.0146866	0.0657661	0.0311383	0.0583142	23499	Cholesteryl esters
Free Cholesterol in Large VLDL	0.943533	0.157573	0.242352	0.11795	0.00809021	0.0633031	0.0331732	0.0340547	23500	Free cholesterols
Triglycerides in Large VLDL	0.915373	0.0209663	0.161938	0.242003	0.0574921	0.158369	0.100548	0.0840307	23501	Triglycerides
Concentration of Medium VLDL Particles	0.726203	0.633376	0.228114	0.0513711	0.0292848	0.0650933	0.0255244	0.0342783	23502	Lipoprotein concentrations
Total Lipids in Medium VLDL	0.811629	0.514436	0.196287	0.100709	0.0375988	0.0975624	0.0471914	0.0284712	23503	Total lipids
Phospholipids in Medium VLDL	0.70738	0.66307	0.21013	0.0203725	0.0294712	0.0541972	0.0239026	0.0405764	23504	Phospholipids
Free Cholesterol in Medium VLDL	0.607194	0.749999	0.223168	0.0101917	0.0256563	0.053654	0.00141599	0.0445886	23507	Free cholesterols
Triglycerides in Medium VLDL	0.930494	0.148536	0.13535	0.205357	0.0411482	0.136195	0.0800055	0.00287237	23508	Triglycerides
Concentration of Small VLDL Particles	0.881138	0.389076	0.166748	0.0348407	0.147353	0.0387242	0.0211981	0.0710091	23509	Lipoprotein concentrations
Total Lipids in Small VLDL	0.870199	0.430272	0.146609	0.0252657	0.13672	0.0279625	0.00549813	0.0733451	23510	Total lipids
Phospholipids in Small VLDL	0.717409	0.643508	0.195417	0.0310338	0.131364	0.00973568	0.00255955	0.0717802	23511	Phospholipids
Cholesterol in Small VLDL	0.639462	0.691471	0.246369	0.105388	0.124227	0.0524212	0.0495443	0.0800054	23512	Cholesterols
Cholesteryl Esters in Small VLDL	0.677203	0.633243	0.25951	0.140528	0.130102	0.0789008	0.0724596	0.0860384	23513	Cholesteryl esters
Free Cholesterol in Small VLDL	0.559576	0.778606	0.218042	0.0415519	0.11126	0.00489941	0.00832983	0.0677133	23514	Free cholesterols
Triglycerides in Small VLDL	0.971468	0.0308131	0.0131777	0.0483644	0.123994	0.0978675	0.0513003	0.0548603	23515	Triglycerides
Concentration of Very Small VLDL Particles	0.58757	0.696977	0.0516683	0.364465	0.00714539	0.0736669	0.080729	0.0442218	23516	Lipoprotein concentrations
Total Lipids in Very Small VLDL	0.611379	0.663055	0.100012	0.383697	0.0152013	0.0498073	0.0830586	0.0651415	23517	Total lipids
Phospholipids in Very Small VLDL	0.649469	0.600327	0.0600695	0.431732	0.00640428	0.0365041	0.0541315	0.0742829	23518	Phospholipids
Cholesterol in Very Small VLDL	0.340837	0.831207	0.0767997	0.361094	0.0997916	0.0542265	0.13133	0.046971	23519	Cholesterols
Cholesteryl Esters in Very Small VLDL	0.255546	0.857449	0.0949565	0.344488	0.127753	0.0585182	0.1419	0.0418043	23520	Cholesteryl esters
Free Cholesterol in Very Small VLDL	0.5275	0.732659	0.0305032	0.38449	0.0293072	0.0416982	0.100572	0.057122	23521	Free cholesterols
Triglycerides in Very Small VLDL	0.928626	0.0913394	0.160699	0.220851	0.15569	0.0358948	0.0243168	0.0686711	23522	Triglycerides
Triglycerides in IDL	0.856743	0.211394	0.256225	0.283921	0.160265	0.0974272	0.060699	0.0391252	23529	Triglycerides
Triglycerides in Large LDL	0.846657	0.250587	0.232459	0.186262	0.204473	0.124901	0.130723	0.01498	23536	Triglycerides
Triglycerides in Medium LDL	0.915792	0.164763	0.128301	0.063424	0.177467	0.0636883	0.177317	0.0385248	23543	Triglycerides
Free Cholesterol in Small LDL	0.0593389	0.888253	0.260192	0.166438	0.156208	0.0125394	0.116236	0.0597661	23549	Free cholesterols
Triglycerides in Small LDL	0.971323	0.0582587	0.0495302	0.0146457	0.0357931	0.021377	0.159301	0.0510141	23550	Triglycerides
Triglycerides in Very Large HDL	0.785799	0.158651	0.398446	0.301388	0.0607714	0.0882509	0.178243	0.0344448	23557	Triglycerides
Triglycerides in Large HDL	0.552196	0.0705274	0.693122	0.29711	0.107874	0.00186407	0.0241804	0.111689	23564	Triglycerides
Total Lipids in Medium HDL	0.0553665	0.208981	0.9277	0.263482	0.0570895	0.0424257	0.0386253	0.0365612	23566	Total lipids
Phospholipids in Medium HDL	0.0329447	0.161337	0.937095	0.252601	0.0763677	0.0521772	0.0655677	0.025613	23567	Phospholipids
Triglycerides in Medium HDL	0.859026	0.0565653	0.407989	0.0559217	0.0391746	0.125135	0.171017	0.0802802	23571	Triglycerides
Total Lipids in Small HDL	0.417378	0.285707	0.516685	0.575738	0.155711	0.217142	0.156023	0.033174	23573	Total lipids
Phospholipids in Small HDL	0.425226	0.21901	0.608524	0.518852	0.090733	0.202717	0.178952	0.0359016	23574	Phospholipids
Free Cholesterol in Small HDL	0.385429	0.479291	0.608675	0.41672	0.195788	0.135613	0.00641622	0.0174538	23577	Free cholesterols
Triglycerides in Small HDL	0.965847	0.0829559	0.0412766	0.0448886	0.100136	0.12354	0.0827304	0.0275972	23578	Triglycerides
Phospholipids to Total Lipids in Chylomicrons and Extremely Large VLDL percentage	0.346258	0.130938	0.15736	0.0974158	0.190608	0.0967483	0.476759	0.512663	23579	Phospholipids
Cholesterol to Total Lipids in Chylomicrons and Extremely Large VLDL percentage	0.371965	0.240235	0.109932	0.027936	0.536093	0.442303	0.137464	0.00948813	23580	Cholesterols
Cholesteryl Esters to Total Lipids in Chylomicrons and Extremely Large VLDL percentage	0.31338	0.268575	0.054291	0.0249619	0.509228	0.452975	0.190302	0.0436033	23581	Cholesteryl esters
Cholesterol to Total Lipids in Very Large VLDL percentage	0.596482	0.434291	0.090407	0.243719	0.157118	0.210099	0.232461	0.305793	23585	Cholesterols
Cholesteryl Esters to Total Lipids in Very Large VLDL percentage	0.611705	0.396968	0.112454	0.168775	0.185305	0.213976	0.265586	0.322715	23586	Cholesteryl esters
Triglycerides to Total Lipids in Very Large VLDL percentage	0.456467	0.534715	0.0510088	0.337353	0.149938	0.272228	0.115114	0.213852	23588	Triglycerides
Phospholipids to Total Lipids in Large VLDL percentage	0.609181	0.00506572	0.336071	0.127394	0.162603	0.307577	0.298364	0.322572	23589	Phospholipids
Cholesterol to Total Lipids in Medium VLDL percentage	0.616497	0.698132	0.0286408	0.269969	0.0488184	0.0993436	0.0304487	0.0996897	23595	Cholesterols
Cholesteryl Esters to Total Lipids in Medium VLDL percentage	0.659556	0.662096	0.0148795	0.253949	0.0459191	0.0888977	0.0501821	0.0974711	23596	Cholesteryl esters
Free Cholesterol to Total Lipids in Medium VLDL percentage	0.4678	0.776752	0.0676457	0.306442	0.055422	0.126023	0.0281833	0.10239	23597	Free cholesterols
Triglycerides to Total Lipids in Medium VLDL percentage	0.559395	0.730465	0.0389489	0.290558	0.0487232	0.126743	0.0199743	0.095461	23598	Triglycerides
Phospholipids to Total Lipids in Small VLDL percentage	0.599072	0.729147	0.111592	0.0234564	0.0562757	0.0781242	0.106011	0.169558	23599	Phospholipids
Cholesterol to Total Lipids in Small VLDL percentage	0.487327	0.729032	0.264545	0.212743	0.032089	0.239625	0.0516889	0.112906	23600	Cholesterols
Free Cholesterol to Total Lipids in Small VLDL percentage	0.600885	0.738021	0.0931803	0.0391432	0.0815086	0.0707902	0.0946025	0.17317	23602	Free cholesterols
Triglycerides to Total Lipids in Small VLDL percentage	0.530488	0.741545	0.221411	0.1574	0.0401748	0.193401	0.00343286	0.132491	23603	Triglycerides
Phospholipids to Total Lipids in Very Small VLDL percentage	0.401614	0.42371	0.334703	0.475367	0.16584	0.0909789	0.163388	0.125095	23604	Phospholipids
Cholesterol to Total Lipids in Very Small VLDL percentage	0.636809	0.683146	0.0231437	0.0377084	0.286931	0.0157607	0.0902631	0.0929722	23605	Cholesterols
Cholesteryl Esters to Total Lipids in Very Small VLDL percentage	0.647211	0.660862	0.0363748	0.0243858	0.298357	0.0218047	0.0847654	0.0923224	23606	Cholesteryl esters
Free Cholesterol to Total Lipids in Very Small VLDL percentage	0.400338	0.661801	0.430672	0.120542	0.133564	0.0302931	0.105183	0.0735136	23607	Free cholesterols
Triglycerides to Total Lipids in Very Small VLDL percentage	0.627005	0.674182	0.0989411	0.145952	0.285809	0.00215	0.0656625	0.0770515	23608	Triglycerides
Cholesterol to Total Lipids in IDL percentage	0.582674	0.635752	0.0271671	0.317248	0.223393	0.00753722	0.103891	0.0872211	23610	Cholesterols
Cholesteryl Esters to Total Lipids in IDL percentage	0.457702	0.551799	0.0865382	0.413658	0.221257	0.0127815	0.0648678	0.0574971	23611	Cholesteryl esters
Free Cholesterol to Total Lipids in IDL percentage	0.55545	0.491511	0.261691	0.0570216	0.112898	0.00781144	0.135627	0.107226	23612	Free cholesterols
Triglycerides to Total Lipids in IDL percentage	0.6532	0.655839	0.115937	0.195433	0.215853	0.0532038	0.0838708	0.0227424	23613	Triglycerides
Phospholipids to Total Lipids in Large LDL percentage	0.328956	0.0911223	0.381443	0.0374673	0.305427	0.264865	0.468885	0.0670579	23614	Phospholipids
Cholesterol to Total Lipids in Large LDL percentage	0.413175	0.649577	0.0453502	0.32867	0.0196926	0.215684	0.123727	0.0384578	23615	Cholesterols
Free Cholesterol to Total Lipids in Large LDL percentage	0.754644	0.550232	0.0255105	0.0179048	0.207828	0.0137254	0.0465879	0.0377885	23617	Free cholesterols
Triglycerides to Total Lipids in Large LDL percentage	0.572818	0.635058	0.213603	0.325095	0.112852	0.108462	0.0761188	0.0106843	23618	Triglycerides
Cholesterol to Total Lipids in Medium LDL percentage	0.242725	0.66023	0.255634	0.317623	0.180051	0.0586893	0.242342	0.00596892	23620	Cholesterols
Free Cholesterol to Total Lipids in Medium LDL percentage	0.872456	0.386005	0.00491909	0.0610086	0.0235408	0.0512556	0.0704288	0.0503936	23622	Free cholesterols
Triglycerides to Total Lipids in Medium LDL percentage	0.528212	0.63431	0.320534	0.335827	0.0776209	0.0334477	0.132377	0.037562	23623	Triglycerides
Cholesterol to Total Lipids in Small LDL percentage	0.129932	0.699966	0.177508	0.440517	0.0154322	0.194939	0.297945	0.0632616	23625	Cholesterols
Cholesteryl Esters to Total Lipids in Small LDL percentage	0.660008	0.267927	0.0193704	0.271367	0.106095	0.201866	0.295468	0.12079	23626	Cholesteryl esters
Free Cholesterol to Total Lipids in Small LDL percentage	0.813929	0.422774	0.197692	0.159597	0.0944963	0.0141168	0.00803777	0.0618641	23627	Free cholesterols
Triglycerides to Total Lipids in Small LDL percentage	0.752154	0.54758	0.233848	0.135152	0.0140401	0.0140401	0.042188	0.023495	23628	Triglycerides
Cholesterol to Total Lipids in Very Large HDL percentage	0.127549	0.123917	0.54131	0.53632	0.338638	0.163627	0.0723558	0.0249887	23630	Cholesterols
Cholesteryl Esters to Total Lipids in Very Large HDL percentage	0.428313	0.448695	0.145994	0.496683	0.274516	0.0151889	0.0933512	0.154482	23631	Cholesteryl esters
Triglycerides to Total Lipids in Very Large HDL percentage	0.666492	0.228147	0.0513491	0.194169	0.212189	0.164291	0.0698296	0.15629	23633	Triglycerides
Phospholipids to Total Lipids in Large HDL percentage	0.456182	0.567098	0.0581627	0.258962	0.151171	0.231792	0.264774	0.220931	23634	Phospholipids
Cholesterol to Total Lipids in Large HDL percentage	0.699207	0.455835	0.0779405	0.108396	0.154295	0.219089	0.200031	0.199686	23635	Cholesterols
Cholesteryl Esters to Total Lipids in Large HDL percentage	0.758546	0.410403	0.0263824	0.0254336	0.0973449	0.200197	0.173925	0.229011	23636	Cholesteryl esters
Triglycerides to Total Lipids in Large HDL percentage	0.755448	0.242474	0.185272	0.0573964	0.119885	0.154341	0.0916446	0.131709	23638	Triglycerides
Phospholipids to Total Lipids in Medium HDL percentage	0.681752	0.467943	0.293974	0.216945	0.131823	0.0528479	0.166239	0.129389	23639	Phospholipids
Cholesterol to Total Lipids in Medium HDL percentage	0.843261	0.314213	0.227628	0.239839	0.0604774	0.0805075	0.144717	0.0395733	23640	Cholesterols
Cholesteryl Esters to Total Lipids in Medium HDL percentage	0.891295	0.214512	0.0797268	0.271103	0.0858429	0.0499217	0.116887	0.0526042	23641	Cholesteryl esters
Triglycerides to Total Lipids in Medium HDL percentage	0.892393	0.185085	0.165114	0.237932	0.00684363	0.0936344	0.11921	0.0252505	23643	Triglycerides
Phospholipids to Total Lipids in Small HDL percentage	0.117569	0.373477	0.695603	0.268215	0.394536	0.0625957	0.173336	0.0248137	23644	Phospholipids
Cholesterol to Total Lipids in Small HDL percentage	0.712075	0.409199	0.307776	0.332989	0.220313	0.00456669	0.147804	0.0484114	23645	Cholesterols
Cholesteryl Esters to Total Lipids in Small HDL percentage	0.6974	0.253474	0.399358	0.440354	0.187365	0.0518007	0.0367171	0.0335691	23646	Cholesteryl esters
Triglycerides to Total Lipids in Small HDL percentage	0.901032	0.232202	0.212482	0.222287	0.05558	0.0649165	0.0479923	0.0455544	23648	Triglycerides

### Sheet: Table S5
Supplementary Table 5: Basic MetWAS analysis. Results for each metabolite ~ current/never association ran in the MetWAS analysis, accounting for age, sex, assessment centre, NMR spectrometer.
Metabolite	Beta	std	t	p	p.fdr	FieldID
Glucose-lactate	0.130566	0.00957399	13.6375	2.52356e-42	4.36837e-42	20280
Spectrometer-corrected alanine	0.0610973	0.00960211	6.3629	1.98488e-10	2.56807e-10	20281
Total Cholesterol	-0.0923528	0.00946581	-9.75645	1.75511e-22	2.48889e-22	23400
Total Cholesterol Minus HDL-C	-0.0164059	0.00973298	-1.6856	0.0918743	0.0998288	23401
Remnant Cholesterol (Non-HDL, Non-LDL -Cholesterol)	0.0209153	0.00974979	2.1452	0.0319379	0.0356285	23402
VLDL Cholesterol	0.149856	0.00980468	15.2842	1.05838e-52	2.05933e-52	23403
Clinical LDL Cholesterol	-0.0827445	0.00971337	-8.51862	1.62776e-17	2.1966e-17	23404
LDL Cholesterol	-0.0509707	0.00971046	-5.24904	1.53076e-07	1.91155e-07	23405
HDL Cholesterol	-0.222047	0.00886513	-25.0472	3.37455e-138	9.30782e-138	23406
Total Triglycerides	0.301151	0.00960151	31.365	2.57156e-215	1.5743e-214	23407
Triglycerides in VLDL	0.28892	0.00955792	30.2283	3.49827e-200	1.59648e-199	23408
Triglycerides in LDL	0.298262	0.00970676	30.7272	9.31805e-207	4.49775e-206	23409
Triglycerides in HDL	0.299048	0.0097066	30.8087	7.68225e-208	3.85649e-207	23410
Total Phospholipids in Lipoprotein Particles	-0.000792982	0.00930943	-0.0851804	0.932118	0.943394	23411
Phospholipids in VLDL	0.237611	0.00972288	24.4384	1.14115e-131	2.98363e-131	23412
Phospholipids in LDL	-0.0399007	0.00973991	-4.09662	4.1942e-05	5.01307e-05	23413
Phospholipids in HDL	-0.105048	0.00892572	-11.7691	5.79636e-32	8.98078e-32	23414
Total Esterified Cholesterol	-0.109672	0.00942296	-11.6388	2.69038e-31	4.1256e-31	23415
Cholesteryl Esters in VLDL	0.105638	0.00981763	10.76	5.42678e-27	8.01248e-27	23416
Cholesteryl Esters in LDL	-0.0205878	0.00972294	-2.11744	0.0342238	0.0380096	23417
Cholesteryl Esters in HDL	-0.234265	0.00889442	-26.3385	1.42874e-152	4.26921e-152	23418
Total Free Cholesterol	-0.0468209	0.00957475	-4.89004	1.00906e-06	1.23549e-06	23419
Free Cholesterol in VLDL	0.202193	0.00975574	20.7256	2.68535e-95	5.96481e-95	23420
Free Cholesterol in LDL	-0.130522	0.0096647	-13.505	1.53642e-41	2.60568e-41	23421
Free Cholesterol in HDL	-0.171705	0.00882027	-19.467	2.59205e-84	5.60866e-84	23422
Total Lipids in Lipoprotein Particles	0.0573159	0.00962506	5.95486	2.60813e-09	3.30627e-09	23423
Total Lipids in VLDL	0.256492	0.00966758	26.5311	8.89469e-155	2.72264e-154	23424
Total Lipids in LDL	-0.0258545	0.00972126	-2.65959	0.00782441	0.00892694	23425
Total Lipids in HDL	-0.143251	0.00888297	-16.1265	1.84107e-58	3.63865e-58	23426
Total Concentration of Lipoprotein Particles	-0.105677	0.0091321	-11.572	5.86765e-31	8.92593e-31	23427
Concentration of VLDL Particles	0.201531	0.00976122	20.6461	1.39049e-94	3.06152e-94	23428
Concentration of LDL Particles	0.0155226	0.00979819	1.58423	0.113144	0.121884	23429
Concentration of HDL Particles	-0.114202	0.00912468	-12.5157	6.3582e-36	1.02962e-35	23430
Average Diameter for VLDL Particles	0.253989	0.00924197	27.4822	6.72846e-166	2.16519e-165	23431
Average Diameter for LDL Particles	-0.132798	0.00952584	-13.9408	3.78759e-44	6.74245e-44	23432
Average Diameter for HDL Particles	-0.219131	0.00890556	-24.606	1.88311e-133	4.97538e-133	23433
Phosphoglycerides	0.022245	0.00922764	2.41069	0.0159233	0.0179226	23434
Triglycerides to Phosphoglycerides ratio	0.320322	0.00925764	34.6008	2.07794e-261	2.17318e-260	23435
Total Cholines	-0.0200897	0.00916123	-2.19291	0.0283152	0.0317282	23436
Phosphatidylcholines	-0.00237155	0.00917479	-0.258485	0.796033	0.822239	23437
Sphingomyelins	-0.107856	0.00908933	-11.8663	1.82597e-32	2.8645e-32	23438
Apolipoprotein B	0.025743	0.00979559	2.62802	0.00858914	0.00975509	23439
Apolipoprotein A1	-0.119514	0.00898201	-13.3059	2.24299e-40	3.75326e-40	23440
Apolipoprotein B to Apolipoprotein A1 ratio	0.0962414	0.0097193	9.90209	4.1369e-23	5.9676e-23	23441
Total Fatty Acids	0.199751	0.00970428	20.5838	5.02075e-94	1.09583e-93	23442
Degree of Unsaturation	-0.31983	0.00945469	-33.8276	5.4572e-250	4.7233e-249	23443
Omega-3 Fatty Acids	0.00119086	0.00958915	0.124188	0.901167	0.919483	23444
Omega-6 Fatty Acids	0.0157048	0.00962398	1.63184	0.102714	0.111126	23445
Polyunsaturated Fatty Acids	0.0135606	0.00957999	1.41551	0.15692	0.167604	23446
Monounsaturated Fatty Acids	0.304393	0.00969187	31.4071	6.91568e-216	4.45086e-215	23447
Saturated Fatty Acids	0.224854	0.00970969	23.1576	1.87278e-118	4.51989e-118	23448
Linoleic Acid	-0.00657979	0.00970606	-0.677906	0.497832	0.522828	23449
Docosahexaenoic Acid	-0.133865	0.00951058	-14.0754	5.71078e-45	1.02386e-44	23450
Omega-3 Fatty Acids to Total Fatty Acids percentage	-0.111531	0.00964891	-11.5589	6.83728e-31	1.03383e-30	23451
Omega-6 Fatty Acids to Total Fatty Acids percentage	-0.352845	0.00958774	-36.8017	2.65928e-295	4.17175e-294	23452
Polyunsaturated Fatty Acids to Total Fatty Acids percentage	-0.385325	0.00956831	-40.271	0	0	23453
Monounsaturated Fatty Acids to Total Fatty Acids percentage	0.402211	0.00946035	42.5154	0	0	23454
Saturated Fatty Acids to Total Fatty Acids percentage	0.191447	0.00983515	19.4656	2.66552e-84	5.71834e-84	23455
Linoleic Acid to Total Fatty Acids percentage	-0.325067	0.00958182	-33.9254	2.024e-251	1.81437e-250	23456
Docosahexaenoic Acid to Total Fatty Acids percentage	-0.238936	0.00967438	-24.6978	1.969e-134	5.25765e-134	23457
Polyunsaturated Fatty Acids to Monounsaturated Fatty Acids ratio	-0.395361	0.00952139	-41.5234	0	0	23458
Omega-6 Fatty Acids to Omega-3 Fatty Acids ratio	0.0142507	0.00962961	1.47988	0.138907	0.148999	23459
Alanine	0.0491115	0.00884609	5.55177	2.83213e-08	3.57218e-08	23460
Glutamine	-0.0863901	0.00961114	-8.98854	2.53047e-19	3.47076e-19	23461
Glycine	-0.0253791	0.00914749	-2.77443	0.00553049	0.0063386	23462
Histidine	-0.0615348	0.00970397	-6.3412	2.28565e-10	2.94204e-10	23463
Total Concentration of Branched-Chain Amino Acids (Leucine + Isoleucine + Valine)	0.00100334	0.00946716	0.105981	0.915598	0.930425	23464
Isoleucine	0.0081971	0.00965926	0.848626	0.396091	0.417726	23465
Leucine	-0.0015014	0.00943803	-0.15908	0.873606	0.898669	23466
Valine	-0.000328441	0.0094388	-0.0347969	0.972242	0.972242	23467
Phenylalanine	0.0139677	0.010006	1.39593	0.162737	0.17308	23468
Tyrosine	0.000504332	0.00970452	0.0519688	0.958554	0.963105	23469
Glucose	0.104868	0.0095997	10.9241	9.03764e-28	1.34228e-27	23470
Lactate	0.0796793	0.00934276	8.52845	1.49532e-17	2.02879e-17	23471
Pyruvate	0.0488793	0.00969455	5.04194	4.61323e-07	5.70404e-07	23472
Citrate	-0.105121	0.0092618	-11.3499	7.61405e-30	1.14439e-29	23473
3-Hydroxybutyrate	-0.0365557	0.00979231	-3.7331	0.000189197	0.000224002	23474
Acetate	0.0349795	0.00956537	3.65689	0.000255373	0.000300932	23475
Acetoacetate	0.0416536	0.0097553	4.26985	1.95715e-05	2.35046e-05	23476
Acetone	-0.00562465	0.00976261	-0.576142	0.56452	0.587944	23477
Creatinine	0.128199	0.008788	14.5879	3.58827e-48	6.57414e-48	23478
Albumin	-0.107882	0.009613	-11.2225	3.23957e-29	4.84007e-29	23479
Glycoprotein Acetyls	0.348263	0.00959624	36.2917	2.8996e-287	3.639e-286	23480
Concentration of Chylomicrons and Extremely Large VLDL Particles	0.295176	0.0095705	30.8423	2.74213e-208	1.40464e-207	23481
Total Lipids in Chylomicrons and Extremely Large VLDL	0.289441	0.00956597	30.2574	1.45847e-200	6.7792e-200	23482
Phospholipids in Chylomicrons and Extremely Large VLDL	0.300484	0.00956525	31.4142	5.54297e-216	3.76023e-215	23483
Cholesterol in Chylomicrons and Extremely Large VLDL	0.286872	0.00959258	29.9056	5.48373e-196	2.37313e-195	23484
Cholesteryl Esters in Chylomicrons and Extremely Large VLDL	0.276255	0.00958932	28.8087	4.67349e-182	1.77734e-181	23485
Free Cholesterol in Chylomicrons and Extremely Large VLDL	0.296104	0.00959135	30.872	1.10231e-208	5.76418e-208	23486
Triglycerides in Chylomicrons and Extremely Large VLDL	0.283858	0.00956253	29.6844	3.8923e-193	1.60158e-192	23487
Concentration of Very Large VLDL Particles	0.293403	0.00952577	30.801	9.7273e-208	4.78736e-207	23488
Total Lipids in Very Large VLDL	0.289924	0.00953346	30.4112	1.40153e-202	6.63742e-202	23489
Phospholipids in Very Large VLDL	0.287267	0.0095544	30.0665	4.50192e-198	1.98242e-197	23490
Cholesterol in Very Large VLDL	0.247651	0.00963006	25.7164	1.47306e-145	4.24988e-145	23491
Cholesteryl Esters in Very Large VLDL	0.209419	0.00968146	21.6309	1.27582e-103	2.88496e-103	23492
Free Cholesterol in Very Large VLDL	0.27845	0.00958308	29.0565	3.69541e-185	1.4723e-184	23493
Triglycerides in Very Large VLDL	0.298083	0.00950596	31.3575	3.25478e-215	1.94512e-214	23494
Concentration of Large VLDL Particles	0.274682	0.0095547	28.7484	2.63207e-181	9.86043e-181	23495
Total Lipids in Large VLDL	0.263626	0.00955781	27.5822	4.31646e-167	1.40705e-166	23496
Phospholipids in Large VLDL	0.286922	0.0095424	30.0681	4.29117e-198	1.92337e-197	23497
Cholesterol in Large VLDL	0.244941	0.00963301	25.4273	2.35325e-142	6.56295e-142	23498
Cholesteryl Esters in Large VLDL	0.211613	0.00971047	21.7922	3.85568e-105	8.79796e-105	23499
Free Cholesterol in Large VLDL	0.269437	0.00955559	28.1968	1.6475e-174	5.90745e-174	23500
Triglycerides in Large VLDL	0.255545	0.00954004	26.7865	1.00119e-157	3.10245e-157	23501
Concentration of Medium VLDL Particles	0.129545	0.00978482	13.2394	5.44421e-40	9.04964e-40	23502
Total Lipids in Medium VLDL	0.168767	0.00974819	17.3126	4.32513e-67	8.89843e-67	23503
Phospholipids in Medium VLDL	0.12229	0.00979613	12.4835	9.53335e-36	1.52412e-35	23504
Cholesterol in Medium VLDL	-0.0177768	0.00979355	-1.81516	0.0695017	0.0758475	23505
Cholesteryl Esters in Medium VLDL	-0.0916304	0.00973688	-9.41065	4.99e-21	6.99715e-21	23506
Free Cholesterol in Medium VLDL	0.0781395	0.00980805	7.96688	1.63746e-15	2.18619e-15	23507
Triglycerides in Medium VLDL	0.250633	0.00959993	26.1078	5.94922e-150	1.73634e-149	23508
Concentration of Small VLDL Particles	0.234576	0.00969671	24.1913	4.58906e-129	1.17536e-128	23509
Total Lipids in Small VLDL	0.223076	0.00971303	22.9667	1.52276e-116	3.60577e-116	23510
Phospholipids in Small VLDL	0.143211	0.0097752	14.6505	1.43369e-48	2.66559e-48	23511
Cholesterol in Small VLDL	0.122534	0.00979813	12.5059	7.19146e-36	1.15709e-35	23512
Cholesteryl Esters in Small VLDL	0.149909	0.00979133	15.3104	7.08374e-53	1.38908e-52	23513
Free Cholesterol in Small VLDL	0.0722043	0.0097975	7.36967	1.71837e-13	2.24642e-13	23514
Triglycerides in Small VLDL	0.30014	0.00959679	31.275	4.25195e-214	2.48195e-213	23515
Concentration of Very Small VLDL Particles	0.117697	0.00967836	12.1608	5.19562e-34	8.20188e-34	23516
Total Lipids in Very Small VLDL	0.133179	0.00964367	13.81	2.34346e-43	4.11335e-43	23517
Phospholipids in Very Small VLDL	0.16287	0.00966521	16.8511	1.16199e-63	2.35209e-63	23518
Cholesterol in Very Small VLDL	0.00470239	0.00954277	0.49277	0.622176	0.645314	23519
Cholesteryl Esters in Very Small VLDL	-0.0334203	0.00949204	-3.52088	0.000430238	0.000504625	23520
Free Cholesterol in Very Small VLDL	0.0946482	0.00964837	9.80977	1.03656e-22	1.47828e-22	23521
Triglycerides in Very Small VLDL	0.330191	0.00967853	34.1158	3.23796e-254	3.25091e-253	23522
Concentration of IDL Particles	-0.0451884	0.00971437	-4.65171	3.29446e-06	3.97552e-06	23523
Total Lipids in IDL	-0.086971	0.00949829	-9.15648	5.41949e-20	7.51543e-20	23524
Phospholipids in IDL	-0.0737241	0.0094887	-7.76967	7.91325e-15	1.04538e-14	23525
Cholesterol in IDL	-0.132133	0.00948798	-13.9264	4.63439e-44	8.19178e-44	23526
Cholesteryl Esters in IDL	-0.12755	0.00948809	-13.4432	3.54515e-41	5.97202e-41	23527
Free Cholesterol in IDL	-0.142017	0.00950351	-14.9436	1.84863e-50	3.54204e-50	23528
Triglycerides in IDL	0.301946	0.00969673	31.139	2.90492e-212	1.65713e-211	23529
Concentration of Large LDL Particles	0.000500034	0.00979078	0.0510719	0.959268	0.963105	23530
Total Lipids in Large LDL	-0.0587939	0.0096615	-6.08538	1.16469e-09	1.48394e-09	23531
Phospholipids in Large LDL	-0.0759892	0.00968092	-7.84938	4.20561e-15	5.58523e-15	23532
Cholesterol in Large LDL	-0.0826398	0.00965059	-8.56318	1.10703e-17	1.51014e-17	23533
Cholesteryl Esters in Large LDL	-0.059793	0.00966528	-6.18637	6.17087e-10	7.9025e-10	23534
Free Cholesterol in Large LDL	-0.142691	0.00960422	-14.8571	6.73314e-50	1.27069e-49	23535
Triglycerides in Large LDL	0.289481	0.00970618	29.8244	6.14911e-195	2.61598e-194	23536
Concentration of Medium LDL Particles	0.030599	0.00977872	3.12914	0.00175348	0.00201891	23537
Total Lipids in Medium LDL	0.0309497	0.00974839	3.17485	0.00149939	0.00173431	23538
Phospholipids in Medium LDL	0.0179744	0.00975312	1.84294	0.0653394	0.0716166	23539
Cholesterol in Medium LDL	0.0102431	0.00975001	1.05058	0.293454	0.310789	23540
Cholesteryl Esters in Medium LDL	0.0496753	0.00975238	5.09365	3.51608e-07	4.36899e-07	23541
Free Cholesterol in Medium LDL	-0.0977495	0.009719	-10.0576	8.64122e-24	1.26102e-23	23542
Triglycerides in Medium LDL	0.299136	0.00968364	30.8909	6.16061e-209	3.29003e-208	23543
Concentration of Small LDL Particles	0.0533525	0.00980859	5.43937	5.35444e-08	6.71983e-08	23544
Total Lipids in Small LDL	0.0244116	0.00979494	2.49226	0.0126942	0.0143524	23545
Phospholipids in Small LDL	-0.00636661	0.00980885	-0.649068	0.516295	0.539959	23546
Cholesterol in Small LDL	-0.00141064	0.00978581	-0.144151	0.885381	0.907064	23547
Cholesteryl Esters in Small LDL	0.0460191	0.00978816	4.7015	2.5846e-06	3.13398e-06	23548
Free Cholesterol in Small LDL	-0.126224	0.0097639	-12.9276	3.27987e-38	5.38071e-38	23549
Triglycerides in Small LDL	0.303468	0.00966068	31.4127	5.8017e-216	3.83217e-215	23550
Concentration of Very Large HDL Particles	-0.211752	0.00906659	-23.3552	1.90412e-120	4.73203e-120	23551
Total Lipids in Very Large HDL	-0.224651	0.00904303	-24.8425	5.51505e-136	1.48847e-135	23552
Phospholipids in Very Large HDL	-0.21556	0.00903502	-23.8583	1.34758e-125	3.38242e-125	23553
Cholesterol in Very Large HDL	-0.253563	0.00906265	-27.9789	7.32956e-172	2.52016e-171	23554
Cholesteryl Esters in Very Large HDL	-0.258974	0.00902241	-28.7035	9.52002e-181	3.51401e-180	23555
Free Cholesterol in Very Large HDL	-0.222705	0.00925097	-24.0737	7.79061e-128	1.97519e-127	23556
Triglycerides in Very Large HDL	0.20588	0.00972555	21.169	2.49175e-99	5.5842e-99	23557
Concentration of Large HDL Particles	-0.233382	0.00885569	-26.3539	9.51334e-153	2.87693e-152	23558
Total Lipids in Large HDL	-0.225351	0.00885349	-25.4534	1.21298e-142	3.42087e-142	23559
Phospholipids in Large HDL	-0.2064	0.00884102	-23.3458	2.37345e-120	5.84056e-120	23560
Cholesterol in Large HDL	-0.256731	0.00889313	-28.8685	8.3834e-183	3.28786e-182	23561
Cholesteryl Esters in Large HDL	-0.264406	0.00890685	-29.6857	3.74789e-193	1.56787e-192	23562
Free Cholesterol in Large HDL	-0.227534	0.0088603	-25.6802	3.72612e-145	1.06279e-144	23563
Triglycerides in Large HDL	0.138785	0.00950843	14.596	3.18921e-48	5.88597e-48	23564
Concentration of Medium HDL Particles	-0.111162	0.00902733	-12.314	7.8871e-35	1.25295e-34	23565
Total Lipids in Medium HDL	-0.0750259	0.00908488	-8.25832	1.48793e-16	1.99716e-16	23566
Phospholipids in Medium HDL	-0.0308885	0.00915309	-3.37465	0.00073927	0.000863055	23567
Cholesterol in Medium HDL	-0.158503	0.00901564	-17.5809	3.98338e-69	8.26305e-69	23568
Cholesteryl Esters in Medium HDL	-0.165691	0.00904381	-18.3209	6.67171e-75	1.40723e-74	23569
Free Cholesterol in Medium HDL	-0.125802	0.00893464	-14.0802	5.33192e-45	9.62814e-45	23570
Triglycerides in Medium HDL	0.30092	0.00971244	30.9829	3.62241e-210	2.0205e-209	23571
Concentration of Small HDL Particles	0.017831	0.00959866	1.85766	0.0632196	0.0695971	23572
Total Lipids in Small HDL	0.099444	0.0095992	10.3596	3.85202e-25	5.65413e-25	23573
Phospholipids in Small HDL	0.113212	0.00959343	11.8009	3.97477e-32	6.19668e-32	23574
Cholesterol in Small HDL	-0.0182466	0.00955648	-1.90935	0.0562192	0.0621631	23575
Cholesteryl Esters in Small HDL	-0.0388145	0.00960347	-4.04172	5.30851e-05	6.31486e-05	23576
Free Cholesterol in Small HDL	0.0442887	0.00941765	4.70273	2.56905e-06	3.13025e-06	23577
Triglycerides in Small HDL	0.349947	0.00955827	36.6119	2.68051e-292	3.73782e-291	23578
Phospholipids to Total Lipids in Chylomicrons and Extremely Large VLDL percentage	0.159071	0.00978819	16.2513	2.42808e-59	4.87559e-59	23579
Cholesterol to Total Lipids in Chylomicrons and Extremely Large VLDL percentage	-0.146311	0.00971076	-15.0669	2.88894e-51	5.57787e-51	23580
Cholesteryl Esters to Total Lipids in Chylomicrons and Extremely Large VLDL percentage	-0.133513	0.00969272	-13.7746	3.82704e-43	6.67074e-43	23581
Free Cholesterol to Total Lipids in Chylomicrons and Extremely Large VLDL percentage	-0.132674	0.00974652	-13.6125	3.55501e-42	6.1117e-42	23582
Triglycerides to Total Lipids in Chylomicrons and Extremely Large VLDL percentage	0.0946283	0.00980074	9.65522	4.734e-22	6.67547e-22	23583
Phospholipids to Total Lipids in Very Large VLDL percentage	0.0916884	0.00980909	9.34729	9.09778e-21	1.26863e-20	23584
Cholesterol to Total Lipids in Very Large VLDL percentage	-0.266019	0.00956005	-27.8261	5.13196e-170	1.7175e-169	23585
Cholesteryl Esters to Total Lipids in Very Large VLDL percentage	-0.26801	0.00956015	-28.034	1.57279e-172	5.48294e-172	23586
Free Cholesterol to Total Lipids in Very Large VLDL percentage	-0.184019	0.00968394	-19.0025	1.97815e-80	4.20775e-80	23587
Triglycerides to Total Lipids in Very Large VLDL percentage	0.233838	0.00964313	24.2492	1.13059e-129	2.92555e-129	23588
Phospholipids to Total Lipids in Large VLDL percentage	0.251853	0.00962469	26.1674	1.26001e-150	3.72075e-150	23589
Cholesterol to Total Lipids in Large VLDL percentage	-0.144842	0.00971013	-14.9165	2.77211e-50	5.2712e-50	23590
Cholesteryl Esters to Total Lipids in Large VLDL percentage	-0.209726	0.00953763	-21.9894	5.16624e-107	1.18966e-106	23591
Free Cholesterol to Total Lipids in Large VLDL percentage	0.0667018	0.00982187	6.79115	1.1161e-11	1.45151e-11	23592
Triglycerides to Total Lipids in Large VLDL percentage	-0.0319395	0.00986175	-3.23872	0.00120091	0.0013955	23593
Phospholipids to Total Lipids in Medium VLDL percentage	-0.20889	0.00949008	-22.0114	3.18231e-107	7.39592e-107	23594
Cholesterol to Total Lipids in Medium VLDL percentage	-0.307031	0.00936432	-32.7873	4.99596e-235	3.79995e-234	23595
Cholesteryl Esters to Total Lipids in Medium VLDL percentage	-0.318596	0.00934264	-34.1013	5.30078e-254	5.1173e-253	23596
Free Cholesterol to Total Lipids in Medium VLDL percentage	-0.26229	0.00944399	-27.7733	2.21954e-169	7.33031e-169	23597
Triglycerides to Total Lipids in Medium VLDL percentage	0.290123	0.00938183	30.9239	2.23177e-209	1.21777e-208	23598
Phospholipids to Total Lipids in Small VLDL percentage	-0.313539	0.00948532	-33.0551	7.77927e-239	6.10186e-238	23599
Cholesterol to Total Lipids in Small VLDL percentage	-0.241673	0.00965395	-25.0335	4.74651e-138	1.29497e-137	23600
Cholesteryl Esters to Total Lipids in Small VLDL percentage	-0.158455	0.00978277	-16.1973	5.84187e-59	1.16374e-58	23601
Free Cholesterol to Total Lipids in Small VLDL percentage	-0.316396	0.00947401	-33.3962	9.92607e-244	8.30481e-243	23602
Triglycerides to Total Lipids in Small VLDL percentage	0.268144	0.00959934	27.9336	2.59279e-171	8.79446e-171	23603
Phospholipids to Total Lipids in Very Small VLDL percentage	0.276715	0.00941152	29.4017	1.59199e-189	6.445e-189	23604
Cholesterol to Total Lipids in Very Small VLDL percentage	-0.349758	0.00938932	-37.2506	1.82228e-302	3.26709e-301	23605
Cholesteryl Esters to Total Lipids in Very Small VLDL percentage	-0.354546	0.00933847	-37.9661	0	0	23606
Free Cholesterol to Total Lipids in Very Small VLDL percentage	-0.225225	0.00980404	-22.9727	1.32666e-116	3.17134e-116	23607
Triglycerides to Total Lipids in Very Small VLDL percentage	0.331534	0.00941379	35.2179	1.05346e-270	1.14964e-269	23608
Phospholipids to Total Lipids in IDL percentage	0.113542	0.00975559	11.6386	2.69561e-31	4.1256e-31	23609
Cholesterol to Total Lipids in IDL percentage	-0.356781	0.00955762	-37.3295	9.82482e-304	1.89695e-302	23610
Cholesteryl Esters to Total Lipids in IDL percentage	-0.306269	0.00957462	-31.9876	7.73936e-224	5.39605e-223	23611
Free Cholesterol to Total Lipids in IDL percentage	-0.281018	0.00975246	-28.8151	3.88956e-182	1.50197e-181	23612
Triglycerides to Total Lipids in IDL percentage	0.378641	0.0095076	39.8251	0	0	23613
Phospholipids to Total Lipids in Large LDL percentage	-0.0880759	0.00970563	-9.07472	1.15155e-19	1.58813e-19	23614
Cholesterol to Total Lipids in Large LDL percentage	-0.314117	0.0094912	-33.0956	2.05602e-239	1.66471e-238	23615
Cholesteryl Esters to Total Lipids in Large LDL percentage	-0.0728721	0.00967293	-7.53361	4.96048e-14	6.51874e-14	23616
Free Cholesterol to Total Lipids in Large LDL percentage	-0.368746	0.00941323	-39.1732	0	0	23617
Triglycerides to Total Lipids in Large LDL percentage	0.35893	0.00955385	37.5691	1.33119e-307	2.78441e-306	23618
Phospholipids to Total Lipids in Medium LDL percentage	-0.0985628	0.00983932	-10.0172	1.30014e-23	1.88632e-23	23619
Cholesterol to Total Lipids in Medium LDL percentage	-0.262172	0.00971659	-26.9819	5.31546e-160	1.66773e-159	23620
Cholesteryl Esters to Total Lipids in Medium LDL percentage	0.138084	0.00975335	14.1576	1.78057e-45	3.23857e-45	23621
Free Cholesterol to Total Lipids in Medium LDL percentage	-0.36136	0.00950966	-37.9992	0	0	23622
Triglycerides to Total Lipids in Medium LDL percentage	0.32911	0.0096616	34.0637	1.89255e-253	1.75937e-252	23623
Phospholipids to Total Lipids in Small LDL percentage	-0.120254	0.00959539	-12.5325	5.14609e-36	8.38746e-36	23624
Cholesterol to Total Lipids in Small LDL percentage	-0.215739	0.00958628	-22.505	5.44825e-112	1.27805e-111	23625
Cholesteryl Esters to Total Lipids in Small LDL percentage	0.128164	0.00974722	13.1488	1.80895e-39	2.98714e-39	23626
Free Cholesterol to Total Lipids in Small LDL percentage	-0.344727	0.00964369	-35.7463	8.57846e-279	1.02533e-277	23627
Triglycerides to Total Lipids in Small LDL percentage	0.347665	0.00957194	36.3212	9.99508e-288	1.3204e-286	23628
Phospholipids to Total Lipids in Very Large HDL percentage	-0.125828	0.00925401	-13.5971	4.3856e-42	7.48834e-42	23629
Cholesterol to Total Lipids in Very Large HDL percentage	-0.0473587	0.00944398	-5.0147	5.31713e-07	6.54216e-07	23630
Cholesteryl Esters to Total Lipids in Very Large HDL percentage	-0.227291	0.0097713	-23.2611	1.70278e-119	4.1495e-119	23631
Free Cholesterol to Total Lipids in Very Large HDL percentage	0.154398	0.00911515	16.9386	2.64402e-64	5.39551e-64	23632
Triglycerides to Total Lipids in Very Large HDL percentage	0.268037	0.00954597	28.0786	4.53141e-173	1.60195e-172	23633
Phospholipids to Total Lipids in Large HDL percentage	0.298478	0.00950831	31.3913	1.13347e-215	7.1125e-215	23634
Cholesterol to Total Lipids in Large HDL percentage	-0.344734	0.00939321	-36.7004	1.07263e-293	1.58371e-292	23635
Cholesteryl Esters to Total Lipids in Large HDL percentage	-0.357415	0.00946434	-37.7644	0	0	23636
Free Cholesterol to Total Lipids in Large HDL percentage	-0.168545	0.00939005	-17.9493	5.67951e-72	1.18796e-71	23637
Triglycerides to Total Lipids in Large HDL percentage	0.306407	0.00949143	32.2824	6.23101e-228	4.59995e-227	23638
Phospholipids to Total Lipids in Medium HDL percentage	0.357875	0.00935296	38.2633	0	0	23639
Cholesterol to Total Lipids in Medium HDL percentage	-0.365328	0.00943174	-38.7338	0	0	23640
Cholesteryl Esters to Total Lipids in Medium HDL percentage	-0.355548	0.0095904	-37.0733	1.26005e-299	2.10848e-298	23641
Free Cholesterol to Total Lipids in Medium HDL percentage	-0.242438	0.00883862	-27.4294	2.85098e-165	9.05818e-165	23642
Triglycerides to Total Lipids in Medium HDL percentage	0.342271	0.00957626	35.7416	1.01574e-278	1.15887e-277	23643
Phospholipids to Total Lipids in Small HDL percentage	0.0932566	0.00948746	9.82946	8.52743e-23	1.22308e-22	23644
Cholesterol to Total Lipids in Small HDL percentage	-0.313604	0.00971533	-32.2793	6.89181e-228	4.94242e-227	23645
Cholesteryl Esters to Total Lipids in Small HDL percentage	-0.274873	0.00971064	-28.3064	7.52875e-176	2.73872e-175	23646
Free Cholesterol to Total Lipids in Small HDL percentage	-0.138975	0.0094631	-14.686	8.50226e-49	1.59259e-48	23647
Triglycerides to Total Lipids in Small HDL percentage	0.356227	0.00944061	37.7335	0	0	23648

### Sheet: Table S6
Supplementary Table 6: Basic MetWAS analysis. Results for each metabolite ~ current/past association ran in the MetWAS analysis, accounting for age, sex, assessment centre, NMR spectrometer.
Metabolite	Beta	std	t	p	p.fdr	FieldID
Glucose-lactate	0.0941367	0.011572	8.1349	4.23359e-16	7.87134e-16	20280
Spectrometer-corrected alanine	0.0535084	0.0110089	4.86048	1.17516e-06	1.64785e-06	20281
Total Cholesterol	-0.0459502	0.0108655	-4.22902	2.35206e-05	3.14025e-05	23400
Total Cholesterol Minus HDL-C	-0.00301137	0.0111904	-0.269104	0.787851	0.80061	23401
Remnant Cholesterol (Non-HDL, Non-LDL -Cholesterol)	0.0259005	0.0112314	2.30607	0.0211114	0.0243072	23402
VLDL Cholesterol	0.103042	0.0113577	9.07237	1.21302e-19	2.43574e-19	23403
Clinical LDL Cholesterol	-0.0507912	0.0111444	-4.55754	5.19002e-06	7.07986e-06	23404
LDL Cholesterol	-0.0301264	0.0111325	-2.70616	0.00680929	0.00821698	23405
HDL Cholesterol	-0.123679	0.0101688	-12.1626	5.60057e-34	1.44922e-33	23406
Total Triglycerides	0.193689	0.0111864	17.3147	6.18326e-67	3.52727e-66	23407
Triglycerides in VLDL	0.182379	0.0111073	16.4198	2.11872e-60	9.49642e-60	23408
Triglycerides in LDL	0.201331	0.0113887	17.6782	1.09739e-69	6.88609e-69	23409
Triglycerides in HDL	0.211667	0.0114229	18.5302	2.35971e-76	1.85089e-75	23410
Total Phospholipids in Lipoprotein Particles	0.0171877	0.0107576	1.59773	0.11011	0.12229	23411
Phospholipids in VLDL	0.155962	0.0112961	13.8067	2.88059e-43	8.40729e-43	23412
Phospholipids in LDL	-0.0251843	0.0111784	-2.25294	0.024268	0.027814	23413
Phospholipids in HDL	-0.047789	0.0103583	-4.61358	3.96937e-06	5.50448e-06	23414
Total Esterified Cholesterol	-0.0576172	0.0108067	-5.33164	9.78268e-08	1.41118e-07	23415
Cholesteryl Esters in VLDL	0.0765458	0.0113703	6.73209	1.69365e-11	2.72504e-11	23416
Cholesteryl Esters in LDL	-0.0112943	0.0111554	-1.01245	0.31133	0.3256	23417
Cholesteryl Esters in HDL	-0.134199	0.0102096	-13.1444	2.18773e-39	6.03428e-39	23418
Total Free Cholesterol	-0.0156181	0.0110168	-1.41766	0.156297	0.172822	23419
Free Cholesterol in VLDL	0.133898	0.0113054	11.8437	2.60786e-32	6.35507e-32	23420
Free Cholesterol in LDL	-0.0794941	0.0110681	-7.18228	6.96797e-13	1.18173e-12	23421
Free Cholesterol in HDL	-0.0825741	0.0101036	-8.17273	3.09726e-16	5.80158e-16	23422
Total Lipids in Lipoprotein Particles	0.0494812	0.011116	4.45133	8.55562e-06	1.16079e-05	23423
Total Lipids in VLDL	0.165486	0.0112248	14.7429	4.52189e-49	1.51333e-48	23424
Total Lipids in LDL	-0.0139123	0.0111559	-1.24707	0.212378	0.226837	23425
Total Lipids in HDL	-0.0710898	0.0102625	-6.92716	4.35474e-12	7.19106e-12	23426
Total Concentration of Lipoprotein Particles	-0.0642025	0.0105478	-6.08682	1.16161e-09	1.76705e-09	23427
Concentration of VLDL Particles	0.137989	0.0113483	12.1595	5.81684e-34	1.48982e-33	23428
Concentration of LDL Particles	0.0147221	0.0113245	1.30003	0.193598	0.209453	23429
Concentration of HDL Particles	-0.0706419	0.0105701	-6.6832	2.3666e-11	3.78355e-11	23430
Average Diameter for VLDL Particles	0.145266	0.0103901	13.9812	2.54485e-44	7.98446e-44	23431
Average Diameter for LDL Particles	-0.0885285	0.0106006	-8.35125	6.95581e-17	1.31271e-16	23432
Average Diameter for HDL Particles	-0.0981138	0.00990388	-9.9066	4.12812e-23	8.85606e-23	23433
Phosphoglycerides	0.0325451	0.010727	3.03394	0.00241532	0.00298643	23434
Triglycerides to Phosphoglycerides ratio	0.19872	0.0104755	18.9701	6.45473e-80	6.00051e-79	23435
Total Cholines	0.00515757	0.0106112	0.486051	0.626934	0.644919	23436
Phosphatidylcholines	0.0211385	0.0106927	1.97692	0.048057	0.0540911	23437
Sphingomyelins	-0.0582635	0.0103803	-5.61291	2.00186e-08	2.93841e-08	23438
Apolipoprotein B	0.0235231	0.0113194	2.07813	0.0377036	0.0430163	23439
Apolipoprotein A1	-0.0621931	0.0104288	-5.96358	2.48713e-09	3.73814e-09	23440
Apolipoprotein B to Apolipoprotein A1 ratio	0.0573105	0.011121	5.15334	2.57034e-07	3.6866e-07	23441
Total Fatty Acids	0.135239	0.0112362	12.0361	2.60145e-33	6.40162e-33	23442
Degree of Unsaturation	-0.174901	0.010517	-16.6302	6.60837e-62	3.12963e-61	23443
Omega-3 Fatty Acids	0.039037	0.0107065	3.64612	0.000266546	0.000336196	23444
Omega-6 Fatty Acids	0.0201688	0.0109614	1.83999	0.065777	0.0733779	23445
Polyunsaturated Fatty Acids	0.0275988	0.010909	2.52991	0.0114126	0.0135121	23446
Monounsaturated Fatty Acids	0.19239	0.0113379	16.9688	2.27674e-64	1.16625e-63	23447
Saturated Fatty Acids	0.148977	0.0113053	13.1776	1.41123e-39	3.93576e-39	23448
Linoleic Acid	0.0122779	0.0110487	1.11125	0.266467	0.282207	23449
Docosahexaenoic Acid	-0.0490169	0.010444	-4.69331	2.69657e-06	3.76022e-06	23450
Omega-3 Fatty Acids to Total Fatty Acids percentage	-0.0270713	0.0103724	-2.60993	0.0090592	0.0108279	23451
Omega-6 Fatty Acids to Total Fatty Acids percentage	-0.224066	0.0108848	-20.5851	1.06977e-93	1.41322e-92	23452
Polyunsaturated Fatty Acids to Total Fatty Acids percentage	-0.227166	0.0108042	-21.0258	1.19799e-97	2.00464e-96	23453
Monounsaturated Fatty Acids to Total Fatty Acids percentage	0.234582	0.0107344	21.8532	2.75678e-105	1.72988e-103	23454
Saturated Fatty Acids to Total Fatty Acids percentage	0.116315	0.0110069	10.5675	4.54268e-26	1.03656e-25	23455
Linoleic Acid to Total Fatty Acids percentage	-0.191411	0.0108061	-17.7132	5.92116e-70	3.8108e-69	23456
Docosahexaenoic Acid to Total Fatty Acids percentage	-0.11612	0.0103592	-11.2093	4.03181e-29	9.45779e-29	23457
Polyunsaturated Fatty Acids to Monounsaturated Fatty Acids ratio	-0.224533	0.0104951	-21.394	5.18468e-101	1.44595e-99	23458
Omega-6 Fatty Acids to Omega-3 Fatty Acids ratio	-0.0289725	0.011108	-2.60825	0.00910373	0.0108296	23459
Alanine	0.0422155	0.0100608	4.19605	2.72164e-05	3.59543e-05	23460
Glutamine	-0.0793456	0.01091	-7.27275	3.58291e-13	6.15966e-13	23461
Glycine	-0.00866611	0.0109615	-0.790594	0.429185	0.446994	23462
Histidine	-0.0392747	0.0111761	-3.51418	0.000441569	0.000551412	23463
Total Concentration of Branched-Chain Amino Acids (Leucine + Isoleucine + Valine)	-0.0247038	0.0106232	-2.32546	0.020052	0.0231938	23464
Isoleucine	-0.0220669	0.0107023	-2.0619	0.0392237	0.0445482	23465
Leucine	-0.0303863	0.0105364	-2.88394	0.00392926	0.00481095	23466
Valine	-0.0200812	0.0106763	-1.88091	0.0599906	0.0672216	23467
Phenylalanine	-0.00202222	0.010262	-0.197058	0.843783	0.847158	23468
Tyrosine	0.0136361	0.0110021	1.23941	0.215202	0.22888	23469
Glucose	0.0816987	0.0114695	7.12314	1.07169e-12	1.7933e-12	23470
Lactate	0.0403834	0.0107332	3.76248	0.000168463	0.000216842	23471
Pyruvate	0.0493995	0.0101179	4.88238	1.0519e-06	1.4833e-06	23472
Citrate	-0.0564968	0.0103852	-5.4401	5.35429e-08	7.81352e-08	23473
3-Hydroxybutyrate	-0.0453361	0.0112733	-4.02153	5.7921e-05	7.57197e-05	23474
Acetate	0.0159688	0.0120375	1.32659	0.184652	0.20064	23475
Acetoacetate	0.0127093	0.0118932	1.06862	0.285247	0.300828	23476
Acetone	-0.0145934	0.0113651	-1.28405	0.19913	0.213597	23477
Creatinine	0.102853	0.0101055	10.1779	2.65482e-24	5.94963e-24	23478
Albumin	-0.0482752	0.0109196	-4.42096	9.85081e-06	1.32933e-05	23479
Glycoprotein Acetyls	0.209578	0.0110194	19.019	2.56328e-80	2.47455e-79	23480
Concentration of Chylomicrons and Extremely Large VLDL Particles	0.190608	0.0111149	17.1488	1.06826e-65	5.82899e-65	23481
Total Lipids in Chylomicrons and Extremely Large VLDL	0.184809	0.0110981	16.6524	4.57628e-62	2.20893e-61	23482
Phospholipids in Chylomicrons and Extremely Large VLDL	0.192818	0.0110849	17.3946	1.55354e-67	9.06832e-67	23483
Cholesterol in Chylomicrons and Extremely Large VLDL	0.180089	0.0110836	16.2482	3.47009e-59	1.40483e-58	23484
Cholesteryl Esters in Chylomicrons and Extremely Large VLDL	0.170068	0.0110688	15.3646	3.92953e-53	1.38917e-52	23485
Free Cholesterol in Chylomicrons and Extremely Large VLDL	0.189973	0.0110965	17.1201	1.7443e-65	9.31533e-65	23486
Triglycerides in Chylomicrons and Extremely Large VLDL	0.182001	0.0111111	16.3801	4.05623e-60	1.75537e-59	23487
Concentration of Very Large VLDL Particles	0.184742	0.011066	16.6946	2.26812e-62	1.11627e-61	23488
Total Lipids in Very Large VLDL	0.18133	0.0110508	16.4087	2.54259e-60	1.11963e-59	23489
Phospholipids in Very Large VLDL	0.181133	0.0110793	16.3487	6.77511e-60	2.88229e-59	23490
Cholesterol in Very Large VLDL	0.153686	0.0111244	13.8153	2.5586e-43	7.5554e-43	23491
Cholesteryl Esters in Very Large VLDL	0.126183	0.0111608	11.3058	1.35314e-29	3.20413e-29	23492
Free Cholesterol in Very Large VLDL	0.176614	0.0110989	15.9128	7.54284e-57	2.95821e-56	23493
Triglycerides in Very Large VLDL	0.186386	0.0110324	16.8944	7.99185e-64	4.01191e-63	23494
Concentration of Large VLDL Particles	0.171744	0.011064	15.5228	3.42741e-54	1.24678e-53	23495
Total Lipids in Large VLDL	0.162622	0.0110477	14.72	6.32976e-49	2.09049e-48	23496
Phospholipids in Large VLDL	0.178583	0.0110576	16.1503	1.68965e-58	6.73176e-58	23497
Cholesterol in Large VLDL	0.154286	0.0111316	13.8602	1.37348e-43	4.15354e-43	23498
Cholesteryl Esters in Large VLDL	0.135827	0.0112201	12.1056	1.12069e-33	2.84135e-33	23499
Free Cholesterol in Large VLDL	0.167379	0.0110443	15.1553	9.54955e-52	3.32908e-51	23500
Triglycerides in Large VLDL	0.155432	0.0110234	14.1002	4.78701e-45	1.52094e-44	23501
Concentration of Medium VLDL Particles	0.0846722	0.011301	7.49243	6.89208e-14	1.20133e-13	23502
Total Lipids in Medium VLDL	0.108149	0.0112665	9.59922	8.47622e-22	1.74388e-21	23503
Phospholipids in Medium VLDL	0.0822868	0.0113322	7.26132	3.89876e-13	6.65707e-13	23504
Cholesterol in Medium VLDL	-0.00296139	0.0113114	-0.261807	0.793472	0.80307	23505
Cholesteryl Esters in Medium VLDL	-0.0488456	0.0112473	-4.34289	1.40948e-05	1.89187e-05	23506
Free Cholesterol in Medium VLDL	0.0559944	0.0113313	4.94155	7.77971e-07	1.10322e-06	23507
Triglycerides in Medium VLDL	0.154707	0.011106	13.9301	5.19686e-44	1.59074e-43	23508
Concentration of Small VLDL Particles	0.155685	0.0112907	13.7888	3.6862e-43	1.06349e-42	23509
Total Lipids in Small VLDL	0.147979	0.0113062	13.0883	4.57074e-39	1.23361e-38	23510
Phospholipids in Small VLDL	0.0967638	0.0113432	8.53055	1.50385e-17	2.8596e-17	23511
Cholesterol in Small VLDL	0.0845176	0.011369	7.43407	1.07286e-13	1.85715e-13	23512
Cholesteryl Esters in Small VLDL	0.102166	0.011371	8.98479	2.69601e-19	5.32834e-19	23513
Free Cholesterol in Small VLDL	0.0519527	0.011346	4.57893	4.68682e-06	6.42837e-06	23514
Triglycerides in Small VLDL	0.195666	0.0111968	17.4752	3.83563e-68	2.29225e-67	23515
Concentration of Very Small VLDL Particles	0.100077	0.011246	8.89895	5.85441e-19	1.14801e-18	23516
Total Lipids in Very Small VLDL	0.111021	0.0112267	9.88899	4.92089e-23	1.04673e-22	23517
Phospholipids in Very Small VLDL	0.128015	0.011273	11.3559	7.65563e-30	1.83006e-29	23518
Cholesterol in Very Small VLDL	0.0296843	0.0110296	2.69134	0.00711945	0.00855015	23519
Cholesteryl Esters in Very Small VLDL	0.00613713	0.0109585	0.560031	0.575461	0.596862	23520
Free Cholesterol in Very Small VLDL	0.0840342	0.0111929	7.5078	6.13024e-14	1.07601e-13	23521
Triglycerides in Very Small VLDL	0.226947	0.0114107	19.889	1.27061e-87	1.32885e-86	23522
Concentration of IDL Particles	-0.0157949	0.0111751	-1.41341	0.157543	0.173436	23523
Total Lipids in IDL	-0.037382	0.0109074	-3.42723	0.000610356	0.000758413	23524
Phospholipids in IDL	-0.0262487	0.0109379	-2.39979	0.0164088	0.0193362	23525
Cholesterol in IDL	-0.0685009	0.010877	-6.29776	3.04914e-10	4.72428e-10	23526
Cholesteryl Esters in IDL	-0.0661285	0.0108806	-6.07768	1.22968e-09	1.85933e-09	23527
Free Cholesterol in IDL	-0.0736124	0.0108797	-6.76604	1.34071e-11	2.17108e-11	23528
Triglycerides in IDL	0.210286	0.0114072	18.4346	1.36755e-75	1.00957e-74	23529
Concentration of Large LDL Particles	0.00517291	0.0113127	0.457265	0.647483	0.663339	23530
Total Lipids in Large LDL	-0.0313115	0.0110765	-2.82685	0.0047031	0.00570279	23531
Phospholipids in Large LDL	-0.0453126	0.0111	-4.0822	4.46924e-05	5.87319e-05	23532
Cholesterol in Large LDL	-0.0465285	0.0110522	-4.20989	2.56017e-05	3.40002e-05	23533
Cholesteryl Esters in Large LDL	-0.0326674	0.0110738	-2.94998	0.00317972	0.0039123	23534
Free Cholesterol in Large LDL	-0.0830629	0.010998	-7.55257	4.35292e-14	7.69424e-14	23535
Triglycerides in Large LDL	0.197105	0.0113853	17.3122	6.46551e-67	3.60632e-66	23536
Concentration of Medium LDL Particles	0.0224802	0.0112334	2.0012	0.045377	0.0513046	23537
Total Lipids in Medium LDL	0.0153317	0.0111901	1.37011	0.170661	0.186243	23538
Phospholipids in Medium LDL	0.00567208	0.0111892	0.506925	0.61221	0.632365	23539
Cholesterol in Medium LDL	0.00161564	0.0111824	0.144482	0.885121	0.885121	23540
Cholesteryl Esters in Medium LDL	0.0262667	0.0111895	2.34745	0.0189069	0.0220727	23541
Free Cholesterol in Medium LDL	-0.0655158	0.0111203	-5.89157	3.85426e-09	5.75844e-09	23542
Triglycerides in Medium LDL	0.19948	0.0113631	17.555	9.52524e-69	5.83131e-68	23543
Concentration of Small LDL Particles	0.0414823	0.0113198	3.66459	0.000248038	0.000314433	23544
Total Lipids in Small LDL	0.0145927	0.011295	1.29196	0.196379	0.21155	23545
Phospholipids in Small LDL	-0.00289457	0.0113347	-0.255373	0.798436	0.804849	23546
Cholesterol in Small LDL	-0.00393606	0.0112617	-0.34951	0.726708	0.741479	23547
Cholesteryl Esters in Small LDL	0.0269981	0.0112636	2.39694	0.016537	0.0193962	23548
Free Cholesterol in Small LDL	-0.0849985	0.0112466	-7.55767	4.18561e-14	7.45098e-14	23549
Triglycerides in Small LDL	0.20174	0.011296	17.8594	4.4486e-71	3.01783e-70	23550
Concentration of Very Large HDL Particles	-0.0902701	0.0101594	-8.88535	6.61567e-19	1.28723e-18	23551
Total Lipids in Very Large HDL	-0.100331	0.0100985	-9.93524	3.10036e-23	6.76687e-23	23552
Phospholipids in Very Large HDL	-0.0939154	0.0100741	-9.32246	1.18948e-20	2.42732e-20	23553
Cholesterol in Very Large HDL	-0.122397	0.0101517	-12.0568	2.02439e-33	5.03091e-33	23554
Cholesteryl Esters in Very Large HDL	-0.127041	0.0101092	-12.5669	3.72436e-36	9.84016e-36	23555
Free Cholesterol in Very Large HDL	-0.0997905	0.010367	-9.6258	6.55097e-22	1.35892e-21	23556
Triglycerides in Very Large HDL	0.170626	0.011407	14.958	1.85796e-50	6.38834e-50	23557
Concentration of Large HDL Particles	-0.114307	0.010031	-11.3954	4.87244e-30	1.17594e-29	23558
Total Lipids in Large HDL	-0.110418	0.0100339	-11.0046	3.96366e-28	9.21184e-28	23559
Phospholipids in Large HDL	-0.0997694	0.0100484	-9.92886	3.30488e-23	7.15107e-23	23560
Cholesterol in Large HDL	-0.131824	0.0100566	-13.1081	3.52478e-39	9.61653e-39	23561
Cholesteryl Esters in Large HDL	-0.137864	0.0100779	-13.6798	1.65063e-42	4.65515e-42	23562
Free Cholesterol in Large HDL	-0.109494	0.0100054	-10.9436	7.77124e-28	1.78953e-27	23563
Triglycerides in Large HDL	0.135071	0.0111783	12.0834	1.46818e-33	3.68512e-33	23564
Concentration of Medium HDL Particles	-0.0603044	0.0105181	-5.73341	9.90936e-09	1.47174e-08	23565
Total Lipids in Medium HDL	-0.0391255	0.0106327	-3.67973	0.000233774	0.000297854	23566
Phospholipids in Medium HDL	-0.0113077	0.0107504	-1.05184	0.292879	0.307584	23567
Cholesterol in Medium HDL	-0.0945712	0.0104751	-9.02821	1.8161e-19	3.61778e-19	23568
Cholesteryl Esters in Medium HDL	-0.10126	0.010509	-9.63551	5.96129e-22	1.2469e-21	23569
Free Cholesterol in Medium HDL	-0.0653921	0.0103759	-6.3023	2.96126e-10	4.61662e-10	23570
Triglycerides in Medium HDL	0.20858	0.0114269	18.2534	3.73663e-74	2.6797e-73	23571
Concentration of Small HDL Particles	-0.0153308	0.0109387	-1.40152	0.161067	0.17654	23572
Total Lipids in Small HDL	0.0435918	0.0110856	3.93229	8.42732e-05	0.000109034	23573
Phospholipids in Small HDL	0.0561248	0.0111532	5.03215	4.86992e-07	6.94517e-07	23574
Cholesterol in Small HDL	-0.0386833	0.0109033	-3.54784	0.000388815	0.000487963	23575
Cholesteryl Esters in Small HDL	-0.0588041	0.010921	-5.3845	7.30294e-08	1.05956e-07	23576
Free Cholesterol in Small HDL	0.0255755	0.0109045	2.34542	0.0190102	0.0220906	23577
Triglycerides in Small HDL	0.224167	0.0111461	20.1117	1.523e-89	1.7376e-88	23578
Phospholipids to Total Lipids in Chylomicrons and Extremely Large VLDL percentage	0.0975568	0.0105634	9.23532	2.69016e-20	5.44539e-20	23579
Cholesterol to Total Lipids in Chylomicrons and Extremely Large VLDL percentage	-0.106574	0.010684	-9.97511	2.07846e-23	4.57625e-23	23580
Cholesteryl Esters to Total Lipids in Chylomicrons and Extremely Large VLDL percentage	-0.103986	0.0106211	-9.79049	1.30699e-22	2.75676e-22	23581
Free Cholesterol to Total Lipids in Chylomicrons and Extremely Large VLDL percentage	-0.0839579	0.0107168	-7.83425	4.82552e-15	8.84092e-15	23582
Triglycerides to Total Lipids in Chylomicrons and Extremely Large VLDL percentage	0.0734346	0.0107053	6.85967	6.99622e-12	1.14775e-11	23583
Phospholipids to Total Lipids in Very Large VLDL percentage	0.0670468	0.0107718	6.22429	4.88244e-10	7.51836e-10	23584
Cholesterol to Total Lipids in Very Large VLDL percentage	-0.155485	0.0104132	-14.9315	2.75797e-50	9.35473e-50	23585
Cholesteryl Esters to Total Lipids in Very Large VLDL percentage	-0.163051	0.0104288	-15.6347	6.00862e-55	2.25099e-54	23586
Free Cholesterol to Total Lipids in Very Large VLDL percentage	-0.0848124	0.0105243	-8.05875	7.90692e-16	1.45929e-15	23587
Triglycerides to Total Lipids in Very Large VLDL percentage	0.132238	0.0105681	12.513	7.33196e-36	1.917e-35	23588
Phospholipids to Total Lipids in Large VLDL percentage	0.153558	0.0106324	14.4425	3.61755e-47	1.16411e-46	23589
Cholesterol to Total Lipids in Large VLDL percentage	-0.0727518	0.0108972	-6.67617	2.4827e-11	3.91923e-11	23590
Cholesteryl Esters to Total Lipids in Large VLDL percentage	-0.108152	0.0106714	-10.1347	4.12673e-24	9.16646e-24	23591
Free Cholesterol to Total Lipids in Large VLDL percentage	0.0412972	0.0110195	3.74766	0.000178727	0.00022888	23592
Triglycerides to Total Lipids in Large VLDL percentage	-0.0312393	0.011025	-2.8335	0.00460634	0.00561257	23593
Phospholipids to Total Lipids in Medium VLDL percentage	-0.113252	0.0107703	-10.5152	7.90832e-26	1.78828e-25	23594
Cholesterol to Total Lipids in Medium VLDL percentage	-0.180562	0.0105866	-17.0557	5.22467e-65	2.73207e-64	23595
Cholesteryl Esters to Total Lipids in Medium VLDL percentage	-0.189357	0.0105457	-17.9559	7.96069e-72	5.55037e-71	23596
Free Cholesterol to Total Lipids in Medium VLDL percentage	-0.148424	0.0107127	-13.8549	1.47794e-43	4.41623e-43	23597
Triglycerides to Total Lipids in Medium VLDL percentage	0.168555	0.0106179	15.8746	1.38286e-56	5.33997e-56	23598
Phospholipids to Total Lipids in Small VLDL percentage	-0.197925	0.0106684	-18.5524	1.56688e-76	1.26867e-75	23599
Cholesterol to Total Lipids in Small VLDL percentage	-0.149359	0.0108776	-13.7309	8.18028e-43	2.33324e-42	23600
Cholesteryl Esters to Total Lipids in Small VLDL percentage	-0.0968209	0.0110318	-8.77654	1.74711e-18	3.37327e-18	23601
Free Cholesterol to Total Lipids in Small VLDL percentage	-0.196963	0.0106513	-18.4919	4.77051e-76	3.62848e-75	23602
Triglycerides to Total Lipids in Small VLDL percentage	0.167004	0.0108105	15.4483	1.08414e-53	3.8874e-53	23603
Phospholipids to Total Lipids in Very Small VLDL percentage	0.16584	0.0106143	15.6242	7.08676e-55	2.61585e-54	23604
Cholesterol to Total Lipids in Very Small VLDL percentage	-0.21765	0.0106671	-20.4039	4.26623e-92	5.35411e-91	23605
Cholesteryl Esters to Total Lipids in Very Small VLDL percentage	-0.218459	0.0106077	-20.5943	8.86696e-94	1.23645e-92	23606
Free Cholesterol to Total Lipids in Very Small VLDL percentage	-0.15532	0.011135	-13.9489	4.00011e-44	1.23954e-43	23607
Triglycerides to Total Lipids in Very Small VLDL percentage	0.207632	0.010683	19.4356	8.91771e-84	8.95338e-83	23608
Phospholipids to Total Lipids in IDL percentage	0.0875665	0.0112084	7.8126	5.72986e-15	1.04217e-14	23609
Cholesterol to Total Lipids in IDL percentage	-0.240127	0.0111213	-21.5916	7.69757e-103	2.76013e-101	23610
Cholesteryl Esters to Total Lipids in IDL percentage	-0.209783	0.0111192	-18.8667	4.51613e-79	3.77849e-78	23611
Free Cholesterol to Total Lipids in IDL percentage	-0.181329	0.0111381	-16.2801	2.06813e-59	8.50986e-59	23612
Triglycerides to Total Lipids in IDL percentage	0.250886	0.01111	22.582	2.98332e-112	7.48812e-110	23613
Phospholipids to Total Lipids in Large LDL percentage	-0.0789889	0.0115393	-6.84521	7.7398e-12	1.26149e-11	23614
Cholesterol to Total Lipids in Large LDL percentage	-0.204172	0.0114729	-17.796	1.37077e-70	9.05433e-70	23615
Cholesteryl Esters to Total Lipids in Large LDL percentage	-0.053317	0.0115864	-4.6017	4.20263e-06	5.79593e-06	23616
Free Cholesterol to Total Lipids in Large LDL percentage	-0.233711	0.0110478	-21.1546	8.10439e-99	1.56477e-97	23617
Triglycerides to Total Lipids in Large LDL percentage	0.242723	0.0113975	21.2962	4.11425e-100	1.03268e-98	23618
Phospholipids to Total Lipids in Medium LDL percentage	-0.0733411	0.0109792	-6.68003	2.41838e-11	3.84186e-11	23619
Cholesterol to Total Lipids in Medium LDL percentage	-0.179628	0.0113658	-15.8042	4.20362e-56	1.59865e-55	23620
Cholesteryl Esters to Total Lipids in Medium LDL percentage	0.0774012	0.0108508	7.1332	9.9625e-13	1.67825e-12	23621
Free Cholesterol to Total Lipids in Medium LDL percentage	-0.230243	0.0108754	-21.1709	5.75173e-99	1.20307e-97	23622
Triglycerides to Total Lipids in Medium LDL percentage	0.228571	0.011345	20.1473	7.47719e-90	8.93702e-89	23623
Phospholipids to Total Lipids in Small LDL percentage	-0.0668115	0.010883	-6.13905	8.3751e-10	1.2818e-09	23624
Cholesterol to Total Lipids in Small LDL percentage	-0.159493	0.0110279	-14.4627	2.70193e-47	8.80757e-47	23625
Cholesteryl Esters to Total Lipids in Small LDL percentage	0.0717281	0.0110114	6.51397	7.4007e-11	1.16099e-10	23626
Free Cholesterol to Total Lipids in Small LDL percentage	-0.231074	0.011215	-20.604	7.27453e-94	1.07406e-92	23627
Triglycerides to Total Lipids in Small LDL percentage	0.235823	0.0111839	21.0859	3.41354e-98	6.11999e-97	23628
Phospholipids to Total Lipids in Very Large HDL percentage	-0.056746	0.0100931	-5.62228	1.89635e-08	2.7999e-08	23629
Cholesterol to Total Lipids in Very Large HDL percentage	-0.0724285	0.0103786	-6.97864	3.02396e-12	5.02658e-12	23630
Cholesteryl Esters to Total Lipids in Very Large HDL percentage	-0.181968	0.0110228	-16.5083	4.95387e-61	2.26076e-60	23631
Free Cholesterol to Total Lipids in Very Large HDL percentage	0.0765731	0.00992697	7.71364	1.24938e-14	2.25607e-14	23632
Triglycerides to Total Lipids in Very Large HDL percentage	0.183213	0.0110386	16.5975	1.1371e-61	5.28542e-61	23633
Phospholipids to Total Lipids in Large HDL percentage	0.17979	0.0110186	16.3169	1.13636e-59	4.75375e-59	23634
Cholesterol to Total Lipids in Large HDL percentage	-0.221732	0.0106948	-20.7328	5.18377e-95	8.13204e-94	23635
Cholesteryl Esters to Total Lipids in Large HDL percentage	-0.234486	0.0108249	-21.6618	1.7112e-103	7.15853e-102	23636
Free Cholesterol to Total Lipids in Large HDL percentage	-0.089319	0.0103632	-8.61888	6.98988e-18	1.33928e-17	23637
Triglycerides to Total Lipids in Large HDL percentage	0.208245	0.0110007	18.9301	1.37124e-79	1.22922e-78	23638
Phospholipids to Total Lipids in Medium HDL percentage	0.223211	0.0105257	21.2064	2.72851e-99	6.22597e-98	23639
Cholesterol to Total Lipids in Medium HDL percentage	-0.238515	0.0107399	-22.2084	1.18552e-108	1.48783e-106	23640
Cholesteryl Esters to Total Lipids in Medium HDL percentage	-0.240575	0.0109489	-21.9726	2.06357e-106	1.72652e-104	23641
Free Cholesterol to Total Lipids in Medium HDL percentage	-0.125371	0.00989401	-12.6714	9.92659e-37	2.65061e-36	23642
Triglycerides to Total Lipids in Medium HDL percentage	0.230791	0.0107786	21.412	3.54167e-101	1.1112e-99	23643
Phospholipids to Total Lipids in Small HDL percentage	0.0826506	0.0107265	7.70527	1.33388e-14	2.39146e-14	23644
Cholesterol to Total Lipids in Small HDL percentage	-0.220025	0.0110232	-19.9601	3.11211e-88	3.39626e-87	23645
Cholesteryl Esters to Total Lipids in Small HDL percentage	-0.20883	0.0110485	-18.9011	2.36456e-79	2.04657e-78	23646
Free Cholesterol to Total Lipids in Small HDL percentage	-0.0418388	0.010588	-3.95154	7.7775e-05	0.000101148	23647
Triglycerides to Total Lipids in Small HDL percentage	0.234248	0.0107804	21.729	4.03202e-104	2.02408e-102	23648

### Sheet: Table S7
Supplementary Table 6: Basic MetWAS analysis. Results for each metabolite ~ current/future association ran in the MetWAS analysis, accounting for age, sex, assessment centre, NMR spectrometer.
Metabolite	Beta	std	t	p	p.fdr	FieldID
Glucose-lactate	0.0755645	0.0128432	5.88364	4.04936e-09	6.27401e-09	20280
Spectrometer-corrected alanine	0.0519016	0.0117887	4.40264	1.07255e-05	1.47918e-05	20281
Total Cholesterol	-0.0196386	0.011647	-1.68614	0.0917767	0.100594	23400
Total Cholesterol Minus HDL-C	0.0260464	0.011977	2.1747	0.0296592	0.0336854	23401
Remnant Cholesterol (Non-HDL, Non-LDL -Cholesterol)	0.0552661	0.012008	4.60243	4.19039e-06	5.97607e-06	23402
VLDL Cholesterol	0.133778	0.0120673	11.086	1.63359e-28	3.69397e-28	23403
Clinical LDL Cholesterol	-0.0241214	0.0119496	-2.01859	0.0435375	0.0483536	23404
LDL Cholesterol	-0.00237523	0.0119304	-0.19909	0.842193	0.842193	23405
HDL Cholesterol	-0.122895	0.0107564	-11.4253	3.52874e-30	8.20106e-30	23406
Total Triglycerides	0.218338	0.011983	18.2206	7.68269e-74	5.67163e-73	23407
Triglycerides in VLDL	0.206891	0.0118978	17.389	1.90081e-67	9.7368e-67	23408
Triglycerides in LDL	0.22559	0.0122163	18.4663	8.72922e-76	8.42706e-75	23409
Triglycerides in HDL	0.228557	0.0122407	18.672	1.96634e-77	2.14587e-76	23410
Total Phospholipids in Lipoprotein Particles	0.0432182	0.0114786	3.76512	0.000166734	0.000215723	23411
Phospholipids in VLDL	0.185932	0.0120173	15.472	8.03101e-54	3.00863e-53	23412
Phospholipids in LDL	0.00268913	0.0119627	0.224793	0.822142	0.82543	23413
Phospholipids in HDL	-0.0436582	0.0109504	-3.98691	6.70743e-05	8.81448e-05	23414
Total Esterified Cholesterol	-0.0323436	0.0115859	-2.79164	0.00524696	0.0062122	23415
Cholesteryl Esters in VLDL	0.106443	0.0120889	8.80498	1.36667e-18	2.59875e-18	23416
Cholesteryl Esters in LDL	0.0178456	0.0119424	1.49431	0.135105	0.14492	23417
Cholesteryl Esters in HDL	-0.134168	0.010796	-12.4275	2.19407e-35	5.67745e-35	23418
Total Free Cholesterol	0.0127544	0.011798	1.08106	0.279677	0.292496	23419
Free Cholesterol in VLDL	0.164571	0.0120169	13.6949	1.39649e-42	4.02895e-42	23420
Free Cholesterol in LDL	-0.0565909	0.0118948	-4.75762	1.96659e-06	2.83686e-06	23421
Free Cholesterol in HDL	-0.079171	0.0107092	-7.39278	1.4695e-13	2.56142e-13	23422
Total Lipids in Lipoprotein Particles	0.0807056	0.0118728	6.79753	1.08103e-11	1.82107e-11	23423
Total Lipids in VLDL	0.194275	0.0119644	16.2377	4.45274e-59	1.80264e-58	23424
Total Lipids in LDL	0.0145997	0.0119412	1.22264	0.221475	0.234558	23425
Total Lipids in HDL	-0.0673757	0.0108464	-6.2118	5.29609e-10	8.4134e-10	23426
Total Concentration of Lipoprotein Particles	-0.0476076	0.0111805	-4.2581	2.06698e-05	2.81963e-05	23427
Concentration of VLDL Particles	0.16756	0.0120644	13.8888	9.6368e-44	2.87957e-43	23428
Concentration of LDL Particles	0.0438279	0.0120926	3.62437	0.000290072	0.000369585	23429
Concentration of HDL Particles	-0.0581052	0.0111843	-5.19524	2.05581e-07	3.10848e-07	23430
Average Diameter for VLDL Particles	0.168199	0.0112116	15.0023	1.0148e-50	3.39618e-50	23431
Average Diameter for LDL Particles	-0.0902157	0.0115078	-7.83953	4.6478e-15	8.33284e-15	23432
Average Diameter for HDL Particles	-0.109367	0.0105698	-10.3471	4.68285e-25	1.00461e-24	23433
Phosphoglycerides	0.0524551	0.0114333	4.58794	4.49176e-06	6.36967e-06	23434
Triglycerides to Phosphoglycerides ratio	0.217237	0.0112818	19.2555	3.32931e-82	4.91563e-81	23435
Total Cholines	0.02602	0.0113058	2.30147	0.0213708	0.0246059	23436
Phosphatidylcholines	0.0385793	0.0114009	3.38388	0.000715466	0.000871757	23437
Sphingomyelins	-0.0349373	0.0110962	-3.14859	0.00164196	0.00199098	23438
Apolipoprotein B	0.0532373	0.012089	4.40378	1.06693e-05	1.47918e-05	23439
Apolipoprotein A1	-0.0550253	0.0110175	-4.99434	5.93173e-07	8.80985e-07	23440
Apolipoprotein B to Apolipoprotein A1 ratio	0.0816319	0.0119097	6.85424	7.28598e-12	1.23566e-11	23441
Total Fatty Acids	0.163834	0.0120464	13.6002	5.08518e-42	1.45043e-41	23442
Degree of Unsaturation	-0.208808	0.0113928	-18.328	1.09301e-74	9.14486e-74	23443
Omega-3 Fatty Acids	0.028125	0.011419	2.463	0.0137828	0.0159424	23444
Omega-6 Fatty Acids	0.0420862	0.0117587	3.57917	0.00034515	0.000437539	23445
Polyunsaturated Fatty Acids	0.0433253	0.011692	3.70556	0.000211244	0.000270522	23446
Monounsaturated Fatty Acids	0.2234	0.012196	18.3174	1.32537e-74	1.07312e-73	23447
Saturated Fatty Acids	0.180721	0.0121269	14.9024	4.50442e-50	1.48764e-49	23448
Linoleic Acid	0.032513	0.0118464	2.74454	0.00606266	0.00714426	23449
Docosahexaenoic Acid	-0.0669091	0.011179	-5.98527	2.18098e-09	3.40017e-09	23450
Omega-3 Fatty Acids to Total Fatty Acids percentage	-0.0570373	0.0111345	-5.12255	3.03001e-07	4.52697e-07	23451
Omega-6 Fatty Acids to Total Fatty Acids percentage	-0.246495	0.0117653	-20.9509	7.09553e-97	2.22622e-95	23452
Polyunsaturated Fatty Acids to Total Fatty Acids percentage	-0.260834	0.0117177	-22.2599	5.03502e-109	4.21264e-107	23453
Monounsaturated Fatty Acids to Total Fatty Acids percentage	0.261956	0.0116801	22.4276	1.24127e-110	1.55779e-108	23454
Saturated Fatty Acids to Total Fatty Acids percentage	0.14371	0.0117671	12.2129	3.10837e-34	7.80201e-34	23455
Linoleic Acid to Total Fatty Acids percentage	-0.203499	0.0116541	-17.4615	5.40962e-68	2.88897e-67	23456
Docosahexaenoic Acid to Total Fatty Acids percentage	-0.151053	0.0111959	-13.4919	2.20841e-41	6.15902e-41	23457
Polyunsaturated Fatty Acids to Monounsaturated Fatty Acids ratio	-0.259306	0.0113943	-22.7575	7.87767e-114	1.9773e-111	23458
Omega-6 Fatty Acids to Omega-3 Fatty Acids ratio	-0.00774101	0.0113519	-0.68191	0.4953	0.511606	23459
Alanine	0.037902	0.0107869	3.51371	0.000442436	0.000550257	23460
Glutamine	-0.0493682	0.0116674	-4.23131	2.32916e-05	3.16011e-05	23461
Glycine	0.0160147	0.0114015	1.40461	0.160145	0.171048	23462
Histidine	-0.0390144	0.0114832	-3.39751	0.000680765	0.000833522	23463
Total Concentration of Branched-Chain Amino Acids (Leucine + Isoleucine + Valine)	-0.0249262	0.0114068	-2.18522	0.0288796	0.032949	23464
Isoleucine	-0.019295	0.011505	-1.6771	0.0935323	0.102072	23465
Leucine	-0.032432	0.011325	-2.86375	0.00418902	0.00498314	23466
Valine	-0.020158	0.0114403	-1.76202	0.0780745	0.0863291	23467
Phenylalanine	-0.00860108	0.0109388	-0.786294	0.4317	0.447755	23468
Tyrosine	0.00592025	0.0117843	0.502384	0.6154	0.627909	23469
Glucose	0.0579038	0.012792	4.52657	6.01432e-06	8.43349e-06	23470
Lactate	0.0537771	0.0112194	4.79322	1.64787e-06	2.39083e-06	23471
Pyruvate	0.0428598	0.0106012	4.04294	5.2897e-05	7.06231e-05	23472
Citrate	-0.0377423	0.0110165	-3.42599	0.000613257	0.000754547	23473
3-Hydroxybutyrate	-0.036379	0.0117269	-3.10219	0.00192242	0.00231985	23474
Acetate	0.0153289	0.0136912	1.11962	0.262885	0.276084	23475
Acetoacetate	0.0200223	0.0122781	1.63073	0.102956	0.111388	23476
Acetone	-0.016552	0.0121	-1.36794	0.17134	0.182231	23477
Creatinine	0.100603	0.0115455	8.7136	3.06847e-18	5.79087e-18	23478
Albumin	-0.0461425	0.0115721	-3.98738	6.69413e-05	8.81448e-05	23479
Glycoprotein Acetyls	0.240115	0.0117725	20.3963	6.06652e-92	1.38427e-90	23480
Concentration of Chylomicrons and Extremely Large VLDL Particles	0.21073	0.0120121	17.5431	1.30734e-68	7.63121e-68	23481
Total Lipids in Chylomicrons and Extremely Large VLDL	0.205028	0.0119901	17.0998	2.7164e-65	1.31118e-64	23482
Phospholipids in Chylomicrons and Extremely Large VLDL	0.211682	0.0119626	17.6954	9.0738e-70	5.55494e-69	23483
Cholesterol in Chylomicrons and Extremely Large VLDL	0.202101	0.0118895	16.9983	1.52236e-64	7.07615e-64	23484
Cholesteryl Esters in Chylomicrons and Extremely Large VLDL	0.193539	0.0118322	16.357	6.41663e-60	2.64029e-59	23485
Free Cholesterol in Chylomicrons and Extremely Large VLDL	0.209922	0.0119548	17.5596	9.80195e-69	5.85783e-68	23486
Triglycerides in Chylomicrons and Extremely Large VLDL	0.201706	0.0120344	16.7608	8.23876e-63	3.56539e-62	23487
Concentration of Very Large VLDL Particles	0.210616	0.0118449	17.7812	1.99658e-70	1.28498e-69	23488
Total Lipids in Very Large VLDL	0.206953	0.0118251	17.5011	2.72034e-68	1.51735e-67	23489
Phospholipids in Very Large VLDL	0.207319	0.0118403	17.5096	2.34483e-68	1.33762e-67	23490
Cholesterol in Very Large VLDL	0.182973	0.0118275	15.4701	8.26758e-54	3.05171e-53	23491
Cholesteryl Esters in Very Large VLDL	0.157001	0.0118344	13.2665	4.50779e-40	1.22984e-39	23492
Free Cholesterol in Very Large VLDL	0.203431	0.0118477	17.1705	8.14312e-66	4.00769e-65	23493
Triglycerides in Very Large VLDL	0.209979	0.0118402	17.7344	4.55817e-70	2.86025e-69	23494
Concentration of Large VLDL Particles	0.198837	0.0118047	16.8439	2.04949e-63	9.35311e-63	23495
Total Lipids in Large VLDL	0.190065	0.0117859	16.1264	2.68245e-58	1.06872e-57	23496
Phospholipids in Large VLDL	0.205542	0.0117908	17.4324	8.96476e-68	4.68782e-67	23497
Cholesterol in Large VLDL	0.183278	0.0118233	15.5014	5.10062e-54	1.93978e-53	23498
Cholesteryl Esters in Large VLDL	0.16574	0.0118974	13.9307	5.38064e-44	1.62716e-43	23499
Free Cholesterol in Large VLDL	0.194783	0.0117629	16.5591	2.33772e-61	9.94523e-61	23500
Triglycerides in Large VLDL	0.181519	0.0117913	15.3943	2.65799e-53	9.53078e-53	23501
Concentration of Medium VLDL Particles	0.116471	0.0120225	9.68781	3.61877e-22	7.5067e-22	23502
Total Lipids in Medium VLDL	0.139645	0.011983	11.6536	2.50877e-31	5.94059e-31	23503
Phospholipids in Medium VLDL	0.11421	0.012055	9.47401	2.85312e-21	5.77527e-21	23504
Cholesterol in Medium VLDL	0.0247369	0.0120885	2.04631	0.040733	0.0456428	23505
Cholesteryl Esters in Medium VLDL	-0.0253594	0.0120597	-2.10282	0.0354881	0.039944	23506
Free Cholesterol in Medium VLDL	0.0869053	0.0120654	7.20287	6.0125e-13	1.03366e-12	23507
Triglycerides in Medium VLDL	0.18181	0.0118465	15.3471	5.47617e-53	1.93594e-52	23508
Concentration of Small VLDL Particles	0.181784	0.0119904	15.1608	9.33949e-52	3.21125e-51	23509
Total Lipids in Small VLDL	0.175622	0.0120032	14.6313	2.45356e-48	7.69804e-48	23510
Phospholipids in Small VLDL	0.12603	0.0120529	10.4563	1.49273e-25	3.25804e-25	23511
Cholesterol in Small VLDL	0.112706	0.0120733	9.33516	1.06487e-20	2.12129e-20	23512
Cholesteryl Esters in Small VLDL	0.129666	0.0120592	10.7524	6.34906e-27	1.39791e-26	23513
Free Cholesterol in Small VLDL	0.0807554	0.0120832	6.68326	2.37125e-11	3.94161e-11	23514
Triglycerides in Small VLDL	0.216947	0.0119523	18.1511	2.69998e-73	1.93627e-72	23515
Concentration of Very Small VLDL Particles	0.124914	0.0119976	10.4116	2.38792e-25	5.16696e-25	23516
Total Lipids in Very Small VLDL	0.136066	0.0119728	11.3645	7.07078e-30	1.62822e-29	23517
Phospholipids in Very Small VLDL	0.153244	0.0120203	12.7488	3.81771e-37	1.00868e-36	23518
Cholesterol in Very Small VLDL	0.0521531	0.0118165	4.41359	1.01967e-05	1.42188e-05	23519
Cholesteryl Esters in Very Small VLDL	0.0269729	0.0117608	2.29346	0.0218271	0.0250165	23520
Free Cholesterol in Very Small VLDL	0.109354	0.0119443	9.15535	5.69884e-20	1.12631e-19	23521
Triglycerides in Very Small VLDL	0.247241	0.0122107	20.2479	1.20462e-90	2.32584e-89	23522
Concentration of IDL Particles	0.010895	0.0119884	0.908799	0.363462	0.378544	23523
Total Lipids in IDL	-0.0140363	0.0117233	-1.19731	0.231195	0.243824	23524
Phospholipids in IDL	-0.00302484	0.0117494	-0.257447	0.796836	0.803236	23525
Cholesterol in IDL	-0.0469372	0.0117067	-4.00942	6.09915e-05	8.09993e-05	23526
Cholesteryl Esters in IDL	-0.0442957	0.01171	-3.78274	0.000155368	0.000202059	23527
Free Cholesterol in IDL	-0.0533217	0.0117051	-4.55541	5.24569e-06	7.39701e-06	23528
Triglycerides in IDL	0.232397	0.0122191	19.0192	2.9648e-80	3.72083e-79	23529
Concentration of Large LDL Particles	0.0326685	0.0120909	2.70191	0.00689756	0.00809012	23530
Total Lipids in Large LDL	-0.00466628	0.0118742	-0.392978	0.694338	0.705583	23531
Phospholipids in Large LDL	-0.0189824	0.0118951	-1.59582	0.110539	0.119078	23532
Cholesterol in Large LDL	-0.0208718	0.0118628	-1.75944	0.0785121	0.0864322	23533
Cholesteryl Esters in Large LDL	-0.00607443	0.0118765	-0.511466	0.609028	0.623943	23534
Free Cholesterol in Large LDL	-0.0606782	0.0118281	-5.13002	2.91234e-07	4.37723e-07	23535
Triglycerides in Large LDL	0.220943	0.0122091	18.0966	7.2096e-73	5.0267e-72	23536
Concentration of Medium LDL Particles	0.0513507	0.0119946	4.28116	1.8641e-05	2.55677e-05	23537
Total Lipids in Medium LDL	0.04578	0.0119465	3.83209	0.000127278	0.000166389	23538
Phospholipids in Medium LDL	0.0349003	0.0119407	2.9228	0.00347115	0.00414885	23539
Cholesterol in Medium LDL	0.0318501	0.0119492	2.66546	0.00769187	0.00897981	23540
Cholesteryl Esters in Medium LDL	0.0580041	0.011944	4.85633	1.2009e-06	1.75248e-06	23541
Free Cholesterol in Medium LDL	-0.0417721	0.011925	-3.5029	0.000460786	0.000569741	23542
Triglycerides in Medium LDL	0.223815	0.0121925	18.3568	6.4692e-75	5.5992e-74	23543
Concentration of Small LDL Particles	0.072981	0.0120649	6.04904	1.47163e-09	2.30861e-09	23544
Total Lipids in Small LDL	0.044799	0.0120662	3.71276	0.000205321	0.000264285	23545
Phospholipids in Small LDL	0.0245232	0.0121384	2.0203	0.0433594	0.0483536	23546
Cholesterol in Small LDL	0.0260436	0.0120313	2.16467	0.03042	0.0343937	23547
Cholesteryl Esters in Small LDL	0.0589237	0.0120149	4.9042	9.4221e-07	1.38301e-06	23548
Free Cholesterol in Small LDL	-0.063544	0.0120748	-5.26251	1.42921e-07	2.17414e-07	23549
Triglycerides in Small LDL	0.225119	0.0121397	18.5441	2.08879e-76	2.09714e-75	23550
Concentration of Very Large HDL Particles	-0.0927825	0.0108465	-8.55415	1.23414e-17	2.31172e-17	23551
Total Lipids in Very Large HDL	-0.106932	0.0107825	-9.91721	3.75538e-23	7.855e-23	23552
Phospholipids in Very Large HDL	-0.102362	0.0107436	-9.52776	1.70499e-21	3.50782e-21	23553
Cholesterol in Very Large HDL	-0.127952	0.0108601	-11.7819	5.54902e-32	1.33924e-31	23554
Cholesteryl Esters in Very Large HDL	-0.132615	0.0107992	-12.2801	1.36084e-34	3.48542e-34	23555
Free Cholesterol in Very Large HDL	-0.105049	0.0111463	-9.4245	4.57347e-21	9.18353e-21	23556
Triglycerides in Very Large HDL	0.186952	0.0122167	15.3031	1.07412e-52	3.74449e-52	23557
Concentration of Large HDL Particles	-0.119173	0.0106309	-11.2101	4.07269e-29	9.29314e-29	23558
Total Lipids in Large HDL	-0.116369	0.0106311	-10.9461	7.683e-28	1.72182e-27	23559
Phospholipids in Large HDL	-0.105859	0.0106378	-9.95123	2.672e-23	5.6359e-23	23560
Cholesterol in Large HDL	-0.138287	0.0106693	-12.9613	2.47847e-38	6.68921e-38	23561
Cholesteryl Esters in Large HDL	-0.144579	0.0106901	-13.5246	1.41901e-41	4.00191e-41	23562
Free Cholesterol in Large HDL	-0.115021	0.0106233	-10.8272	2.8211e-27	6.26635e-27	23563
Triglycerides in Large HDL	0.142386	0.0119176	11.9475	7.73062e-33	1.90234e-32	23564
Concentration of Medium HDL Particles	-0.054801	0.0111096	-4.93275	8.14448e-07	1.20251e-06	23565
Total Lipids in Medium HDL	-0.033051	0.0112383	-2.94094	0.00327434	0.00393234	23566
Phospholipids in Medium HDL	-0.00417457	0.0113777	-0.366909	0.713689	0.722323	23567
Cholesterol in Medium HDL	-0.0918737	0.0110609	-8.30618	1.02287e-16	1.87403e-16	23568
Cholesteryl Esters in Medium HDL	-0.0992206	0.0110951	-8.94278	3.97376e-19	7.79229e-19	23569
Free Cholesterol in Medium HDL	-0.0601067	0.0109701	-5.47915	4.30259e-08	6.58507e-08	23570
Triglycerides in Medium HDL	0.22529	0.0122413	18.404	2.73065e-75	2.44783e-74	23571
Concentration of Small HDL Particles	0.00700695	0.0116373	0.602113	0.547103	0.562798	23572
Total Lipids in Small HDL	0.0653315	0.0118037	5.53481	3.13759e-08	4.8315e-08	23573
Phospholipids in Small HDL	0.0763862	0.0118762	6.43188	1.27637e-10	2.06689e-10	23574
Cholesterol in Small HDL	-0.0191532	0.0115944	-1.65194	0.0985553	0.107088	23575
Cholesteryl Esters in Small HDL	-0.0411868	0.0116126	-3.54674	0.000390528	0.000492576	23576
Free Cholesterol in Small HDL	0.0477797	0.0116146	4.11376	3.90145e-05	5.23671e-05	23577
Triglycerides in Small HDL	0.243875	0.0119561	20.3975	5.9216e-92	1.38427e-90	23578
Phospholipids to Total Lipids in Chylomicrons and Extremely Large VLDL percentage	0.0935351	0.0112463	8.31695	9.343e-17	1.72433e-16	23579
Cholesterol to Total Lipids in Chylomicrons and Extremely Large VLDL percentage	-0.106798	0.0112131	-9.5244	1.76096e-21	3.5935e-21	23580
Cholesteryl Esters to Total Lipids in Chylomicrons and Extremely Large VLDL percentage	-0.0979473	0.0110856	-8.83552	1.04106e-18	2.02564e-18	23581
Free Cholesterol to Total Lipids in Chylomicrons and Extremely Large VLDL percentage	-0.0954068	0.011439	-8.34052	7.65978e-17	1.42415e-16	23582
Triglycerides to Total Lipids in Chylomicrons and Extremely Large VLDL percentage	0.0759951	0.0113653	6.68657	2.31835e-11	3.87938e-11	23583
Phospholipids to Total Lipids in Very Large VLDL percentage	0.0873426	0.0115875	7.53765	4.89862e-14	8.59829e-14	23584
Cholesterol to Total Lipids in Very Large VLDL percentage	-0.167061	0.0110627	-15.1012	2.2964e-51	7.78912e-51	23585
Cholesteryl Esters to Total Lipids in Very Large VLDL percentage	-0.174485	0.0110481	-15.7932	5.37232e-56	2.07454e-55	23586
Free Cholesterol to Total Lipids in Very Large VLDL percentage	-0.0922771	0.0113298	-8.14464	3.92712e-16	7.09142e-16	23587
Triglycerides to Total Lipids in Very Large VLDL percentage	0.136412	0.0112672	12.107	1.12966e-33	2.80736e-33	23588
Phospholipids to Total Lipids in Large VLDL percentage	0.175479	0.0113662	15.4386	1.34346e-53	4.88709e-53	23589
Cholesterol to Total Lipids in Large VLDL percentage	-0.0752111	0.0115802	-6.49481	8.42329e-11	1.37289e-10	23590
Cholesteryl Esters to Total Lipids in Large VLDL percentage	-0.114572	0.011427	-10.0264	1.25396e-23	2.66732e-23	23591
Free Cholesterol to Total Lipids in Large VLDL percentage	0.0485643	0.0115184	4.21623	2.49033e-05	3.3606e-05	23592
Triglycerides to Total Lipids in Large VLDL percentage	-0.0415845	0.0117883	-3.52762	0.000419847	0.000526908	23593
Phospholipids to Total Lipids in Medium VLDL percentage	-0.103573	0.011729	-8.83051	1.08861e-18	2.10186e-18	23594
Cholesterol to Total Lipids in Medium VLDL percentage	-0.183215	0.0114654	-15.9799	2.79622e-57	1.09664e-56	23595
Cholesteryl Esters to Total Lipids in Medium VLDL percentage	-0.194142	0.0114109	-17.0137	1.17268e-64	5.55362e-64	23596
Free Cholesterol to Total Lipids in Medium VLDL percentage	-0.144755	0.011632	-12.4446	1.77417e-35	4.63871e-35	23597
Triglycerides to Total Lipids in Medium VLDL percentage	0.168593	0.0115107	14.6466	1.96e-48	6.22735e-48	23598
Phospholipids to Total Lipids in Small VLDL percentage	-0.19393	0.0115182	-16.8368	2.30776e-63	1.03437e-62	23599
Cholesterol to Total Lipids in Small VLDL percentage	-0.144147	0.0117486	-12.2694	1.5538e-34	3.93942e-34	23600
Cholesteryl Esters to Total Lipids in Small VLDL percentage	-0.090759	0.0118644	-7.64971	2.06497e-14	3.67595e-14	23601
Free Cholesterol to Total Lipids in Small VLDL percentage	-0.193541	0.0115174	-16.8043	3.98318e-63	1.754e-62	23602
Triglycerides to Total Lipids in Small VLDL percentage	0.162078	0.0116818	13.8744	1.17779e-43	3.4375e-43	23603
Phospholipids to Total Lipids in Very Small VLDL percentage	0.170201	0.0114673	14.8423	1.09989e-49	3.58536e-49	23604
Cholesterol to Total Lipids in Very Small VLDL percentage	-0.213019	0.0116549	-18.2772	2.75236e-74	2.15888e-73	23605
Cholesteryl Esters to Total Lipids in Very Small VLDL percentage	-0.215303	0.0115676	-18.6126	5.90452e-77	6.17514e-76	23606
Free Cholesterol to Total Lipids in Very Small VLDL percentage	-0.141596	0.0122304	-11.5774	6.09503e-31	1.42977e-30	23607
Triglycerides to Total Lipids in Very Small VLDL percentage	0.201573	0.0116962	17.234	2.74463e-66	1.37781e-65	23608
Phospholipids to Total Lipids in IDL percentage	0.0790513	0.0120378	6.56692	5.20733e-11	8.59894e-11	23609
Cholesterol to Total Lipids in IDL percentage	-0.231679	0.0121806	-19.0203	2.903e-80	3.72083e-79	23610
Cholesteryl Esters to Total Lipids in IDL percentage	-0.200081	0.0120983	-16.5379	3.31456e-61	1.38659e-60	23611
Free Cholesterol to Total Lipids in IDL percentage	-0.179913	0.0121585	-14.7973	2.13813e-49	6.8804e-49	23612
Triglycerides to Total Lipids in IDL percentage	0.243986	0.012275	19.8766	1.94062e-87	3.47926e-86	23613
Phospholipids to Total Lipids in Large LDL percentage	-0.0887495	0.0127311	-6.97108	3.19983e-12	5.46365e-12	23614
Cholesterol to Total Lipids in Large LDL percentage	-0.191685	0.013525	-14.1726	1.80106e-45	5.58105e-45	23615
Cholesteryl Esters to Total Lipids in Large LDL percentage	-0.0350527	0.0134638	-2.60348	0.0092322	0.0107282	23616
Free Cholesterol to Total Lipids in Large LDL percentage	-0.234463	0.0122396	-19.1561	2.21432e-81	3.08774e-80	23617
Triglycerides to Total Lipids in Large LDL percentage	0.234201	0.013094	17.8861	3.10543e-71	2.05122e-70	23618
Phospholipids to Total Lipids in Medium LDL percentage	-0.0906733	0.0118577	-7.64681	2.11199e-14	3.73317e-14	23619
Cholesterol to Total Lipids in Medium LDL percentage	-0.164759	0.012859	-12.8128	1.68354e-37	4.49541e-37	23620
Cholesteryl Esters to Total Lipids in Medium LDL percentage	0.103553	0.011757	8.80773	1.33358e-18	2.55518e-18	23621
Free Cholesterol to Total Lipids in Medium LDL percentage	-0.244005	0.0119358	-20.4431	2.35338e-92	6.56332e-91	23622
Triglycerides to Total Lipids in Medium LDL percentage	0.222058	0.0127145	17.4649	5.10159e-68	2.78369e-67	23623
Phospholipids to Total Lipids in Small LDL percentage	-0.0866081	0.0117747	-7.35546	1.94366e-13	3.36455e-13	23624
Cholesterol to Total Lipids in Small LDL percentage	-0.143236	0.0122165	-11.7249	1.08726e-31	2.59907e-31	23625
Cholesteryl Esters to Total Lipids in Small LDL percentage	0.0975395	0.0118815	8.20935	2.29802e-16	4.17973e-16	23626
Free Cholesterol to Total Lipids in Small LDL percentage	-0.241731	0.0122639	-19.7108	5.02181e-86	8.40317e-85	23627
Triglycerides to Total Lipids in Small LDL percentage	0.23732	0.0125426	18.9211	1.87915e-79	2.14393e-78	23628
Phospholipids to Total Lipids in Very Large HDL percentage	-0.051918	0.0111917	-4.63898	3.51387e-06	5.03989e-06	23629
Cholesterol to Total Lipids in Very Large HDL percentage	-0.0701718	0.0114662	-6.11986	9.46328e-10	1.49389e-09	23630
Cholesteryl Esters to Total Lipids in Very Large HDL percentage	-0.171603	0.0122707	-13.9848	2.53154e-44	7.74897e-44	23631
Free Cholesterol to Total Lipids in Very Large HDL percentage	0.0693628	0.0110086	6.30078	2.99613e-10	4.79e-10	23632
Triglycerides to Total Lipids in Very Large HDL percentage	0.17182	0.0127377	13.4891	2.29353e-41	6.3261e-41	23633
Phospholipids to Total Lipids in Large HDL percentage	0.166237	0.0119779	13.8787	1.109e-43	3.27482e-43	23634
Cholesterol to Total Lipids in Large HDL percentage	-0.217499	0.0118104	-18.4159	2.19891e-75	2.04417e-74	23635
Cholesteryl Esters to Total Lipids in Large HDL percentage	-0.233398	0.0119046	-19.6057	3.90056e-85	6.11901e-84	23636
Free Cholesterol to Total Lipids in Large HDL percentage	-0.0735505	0.0115512	-6.36736	1.94659e-10	3.13201e-10	23637
Triglycerides to Total Lipids in Large HDL percentage	0.213539	0.0117177	18.2237	7.27083e-74	5.53024e-73	23638
Phospholipids to Total Lipids in Medium HDL percentage	0.23068	0.0113674	20.2931	4.85333e-91	1.01515e-89	23639
Cholesterol to Total Lipids in Medium HDL percentage	-0.250653	0.0115498	-21.702	9.2775e-104	5.82163e-102	23640
Cholesteryl Esters to Total Lipids in Medium HDL percentage	-0.254403	0.0117682	-21.6179	5.62033e-103	2.82141e-101	23641
Free Cholesterol to Total Lipids in Medium HDL percentage	-0.12557	0.0106456	-11.7956	4.72224e-32	1.15076e-31	23642
Triglycerides to Total Lipids in Medium HDL percentage	0.245268	0.0115393	21.2549	1.23891e-99	4.44237e-98	23643
Phospholipids to Total Lipids in Small HDL percentage	0.0745896	0.011483	6.49568	8.37506e-11	1.37289e-10	23644
Cholesterol to Total Lipids in Small HDL percentage	-0.225518	0.0118864	-18.9728	7.11013e-80	8.4983e-79	23645
Cholesteryl Esters to Total Lipids in Small HDL percentage	-0.214833	0.0118889	-18.07	1.16187e-72	7.88187e-72	23646
Free Cholesterol to Total Lipids in Small HDL percentage	-0.0401356	0.0114233	-3.51347	0.000442836	0.000550257	23647
Triglycerides to Total Lipids in Small HDL percentage	0.249317	0.0116034	21.4866	9.24755e-102	3.86856e-100	23648

### Sheet: Table S8
Supplementary Table 8: Main MetWAS analysis restricted to MDD cases. Results for each metabolite ~ current/never association ran in the MetWAS analysis, accounting for age, sex, assessment centre, NMR spectrometer, socioeconomic status, smoking status, ethnicity, educational attainment, body mass index, alcohol drinker status, alcohol intake frequency, and depressive symptoms severity.
Metabolite	Beta	std	t	p	p.fdr	FieldID
Glucose-lactate	0.0308517	0.0125143	2.46532	0.0136928	0.0197522	20280
Spectrometer-corrected alanine	0.00794918	0.0124728	0.637323	0.523917	0.569278	20281
Total Cholesterol	0.00307668	0.012379	0.24854	0.803717	0.833608	23400
Total Cholesterol Minus HDL-C	0.0122148	0.0128423	0.951135	0.341541	0.396883	23401
Remnant Cholesterol (Non-HDL, Non-LDL -Cholesterol)	0.0357025	0.0128544	2.77747	0.00548063	0.0083372	23402
VLDL Cholesterol	0.0772955	0.0127525	6.06118	1.36159e-09	3.19306e-09	23403
Clinical LDL Cholesterol	-0.0257969	0.0128247	-2.01151	0.0442776	0.0610641	23404
LDL Cholesterol	-0.0104137	0.0128134	-0.812722	0.416382	0.466571	23405
HDL Cholesterol	-0.0225496	0.0107324	-2.10108	0.0356395	0.0496972	23406
Total Triglycerides	0.131254	0.0121426	10.8094	3.34671e-27	2.40007e-26	23407
Triglycerides in VLDL	0.117963	0.0120727	9.77102	1.57583e-22	7.06311e-22	23408
Triglycerides in LDL	0.150512	0.0124292	12.1095	1.05657e-33	1.10499e-32	23409
Triglycerides in HDL	0.175726	0.0125202	14.0355	1.166e-44	1.46333e-42	23410
Total Phospholipids in Lipoprotein Particles	0.0680384	0.0120506	5.64606	1.65113e-08	3.63539e-08	23411
Phospholipids in VLDL	0.107748	0.0124541	8.65164	5.23492e-18	1.70645e-17	23412
Phospholipids in LDL	-0.0112746	0.012857	-0.876927	0.380531	0.434151	23413
Phospholipids in HDL	0.0400864	0.0110753	3.61945	0.000295543	0.000494542	23414
Total Esterified Cholesterol	-0.00312121	0.0122831	-0.254105	0.799416	0.832586	23415
Cholesteryl Esters in VLDL	0.0627348	0.0128494	4.88233	1.05185e-06	2.06261e-06	23416
Cholesteryl Esters in LDL	0.00265124	0.0128222	0.206769	0.836191	0.86018	23417
Cholesteryl Esters in HDL	-0.0312068	0.0107461	-2.904	0.00368602	0.00567602	23418
Total Free Cholesterol	0.018571	0.0125966	1.47428	0.140413	0.177999	23419
Free Cholesterol in VLDL	0.0934294	0.0125678	7.43403	1.07141e-13	2.77241e-13	23420
Free Cholesterol in LDL	-0.0451443	0.0127306	-3.54613	0.000391321	0.000637803	23421
Free Cholesterol in HDL	0.00872762	0.0108312	0.805783	0.420372	0.468949	23422
Total Lipids in Lipoprotein Particles	0.0693293	0.0125989	5.50278	3.75806e-08	8.06217e-08	23423
Total Lipids in VLDL	0.111363	0.012312	9.04513	1.55078e-19	5.48235e-19	23424
Total Lipids in LDL	0.000411659	0.0128232	0.0321026	0.97439	0.982217	23425
Total Lipids in HDL	0.0218454	0.0109269	1.99924	0.0455879	0.0625277	23426
Total Concentration of Lipoprotein Particles	0.0178502	0.0114484	1.55919	0.118958	0.152339	23427
Concentration of VLDL Particles	0.100816	0.0126255	7.98515	1.43532e-15	4.09392e-15	23428
Concentration of LDL Particles	0.0142592	0.0129256	1.10317	0.269958	0.322664	23429
Concentration of HDL Particles	0.0149934	0.01137	1.31869	0.187281	0.230429	23430
Average Diameter for VLDL Particles	0.0663076	0.0114926	5.76957	7.9973e-09	1.77639e-08	23431
Average Diameter for LDL Particles	-0.028276	0.0122852	-2.30163	0.0213606	0.0306372	23432
Average Diameter for HDL Particles	-0.0172644	0.0108713	-1.58807	0.112276	0.14474	23433
Phosphoglycerides	0.0822248	0.0118748	6.92431	4.43754e-12	1.08138e-11	23434
Triglycerides to Phosphoglycerides ratio	0.10768	0.0113732	9.46788	2.98411e-21	1.20808e-20	23435
Total Cholines	0.0631344	0.011776	5.36128	8.3026e-08	1.75122e-07	23436
Phosphatidylcholines	0.0800653	0.0117595	6.80855	9.97746e-12	2.40802e-11	23437
Sphingomyelins	-0.000177504	0.011768	-0.0150837	0.987965	0.987965	23438
Apolipoprotein B	0.0222602	0.0129138	1.72375	0.0847589	0.111385	23439
Apolipoprotein A1	0.0278516	0.0111048	2.50808	0.0121424	0.0177195	23440
Apolipoprotein B to Apolipoprotein A1 ratio	0.00891591	0.0125172	0.712295	0.476285	0.526642	23441
Total Fatty Acids	0.116184	0.0125445	9.26178	2.09313e-20	7.72611e-20	23442
Degree of Unsaturation	-0.108632	0.0117559	-9.2407	2.54872e-20	9.27142e-20	23443
Omega-3 Fatty Acids	0.046991	0.0124987	3.75967	0.000170347	0.0002889	23444
Omega-6 Fatty Acids	0.0404086	0.0126877	3.18486	0.00144918	0.0022877	23445
Polyunsaturated Fatty Acids	0.0468071	0.0126034	3.71384	0.000204373	0.000344279	23446
Monounsaturated Fatty Acids	0.136151	0.0122706	11.0957	1.42863e-28	1.08662e-27	23447
Saturated Fatty Acids	0.133866	0.0124425	10.7587	5.7989e-27	3.83032e-26	23448
Linoleic Acid	0.0277036	0.0128114	2.16242	0.0305912	0.0431371	23449
Docosahexaenoic Acid	-0.00820671	0.0121658	-0.674572	0.499951	0.546721	23450
Omega-3 Fatty Acids to Total Fatty Acids percentage	-0.00556391	0.012418	-0.448053	0.654117	0.695692	23451
Omega-6 Fatty Acids to Total Fatty Acids percentage	-0.159812	0.0118379	-13.5	1.87098e-41	4.69616e-40	23452
Polyunsaturated Fatty Acids to Total Fatty Acids percentage	-0.156745	0.0115945	-13.5189	1.44855e-41	4.69616e-40	23453
Monounsaturated Fatty Acids to Total Fatty Acids percentage	0.127198	0.0113273	11.2293	3.19116e-29	2.50306e-28	23454
Saturated Fatty Acids to Total Fatty Acids percentage	0.128355	0.0124733	10.2904	8.27905e-25	4.2409e-24	23455
Linoleic Acid to Total Fatty Acids percentage	-0.14046	0.0118124	-11.8909	1.4708e-32	1.47669e-31	23456
Docosahexaenoic Acid to Total Fatty Acids percentage	-0.0637231	0.0120951	-5.2685	1.38153e-07	2.79649e-07	23457
Polyunsaturated Fatty Acids to Monounsaturated Fatty Acids ratio	-0.137813	0.0113735	-12.117	9.64794e-34	1.05288e-32	23458
Omega-6 Fatty Acids to Omega-3 Fatty Acids ratio	-0.0393189	0.0124335	-3.16233	0.00156611	0.00244157	23459
Alanine	0.000648379	0.0115289	0.0562393	0.955151	0.966706	23460
Glutamine	-0.0584967	0.012506	-4.67749	2.91221e-06	5.49597e-06	23461
Glycine	-0.0113339	0.0119986	-0.944601	0.344868	0.398902	23462
Histidine	-0.0265979	0.0128123	-2.07596	0.0379028	0.0525613	23463
Total Concentration of Branched-Chain Amino Acids (Leucine + Isoleucine + Valine)	-0.0475641	0.0122785	-3.87376	0.000107317	0.000183988	23464
Isoleucine	-0.0334641	0.0126265	-2.6503	0.00804467	0.0118777	23465
Leucine	-0.0335778	0.0124028	-2.70727	0.00678627	0.0102013	23466
Valine	-0.058935	0.0121098	-4.86671	1.13843e-06	2.21508e-06	23467
Phenylalanine	-0.0107588	0.013081	-0.822479	0.410808	0.464979	23468
Tyrosine	-0.0123909	0.0126393	-0.980349	0.326919	0.385242	23469
Glucose	0.0188855	0.012607	1.49802	0.134136	0.170904	23470
Lactate	0.0344077	0.0123016	2.797	0.00515999	0.0078973	23471
Pyruvate	0.0246487	0.0130508	1.88867	0.0589428	0.079541	23472
Citrate	-0.0652286	0.0121942	-5.34914	8.8787e-08	1.85713e-07	23473
3-Hydroxybutyrate	-0.0322976	0.0126587	-2.55142	0.0107316	0.0157523	23474
Acetate	0.0102108	0.0124764	0.818411	0.413127	0.464999	23475
Acetoacetate	0.0176181	0.0127257	1.38445	0.166228	0.208616	23476
Acetone	-0.00304033	0.0127558	-0.238349	0.811612	0.838332	23477
Creatinine	0.0571303	0.0122131	4.67779	2.90788e-06	5.49597e-06	23478
Albumin	-0.0108307	0.0123404	-0.877655	0.380135	0.434151	23479
Glycoprotein Acetyls	0.108171	0.0116683	9.27051	1.929e-20	7.40038e-20	23480
Concentration of Chylomicrons and Extremely Large VLDL Particles	0.125714	0.0120622	10.4222	2.09473e-25	1.1684e-24	23481
Total Lipids in Chylomicrons and Extremely Large VLDL	0.119977	0.0120531	9.95405	2.5545e-23	1.25722e-22	23482
Phospholipids in Chylomicrons and Extremely Large VLDL	0.125756	0.0120404	10.4445	1.65624e-25	9.44809e-25	23483
Cholesterol in Chylomicrons and Extremely Large VLDL	0.118717	0.0120846	9.82385	9.35206e-23	4.42899e-22	23484
Cholesteryl Esters in Chylomicrons and Extremely Large VLDL	0.112049	0.0120879	9.26951	1.94716e-20	7.40038e-20	23485
Free Cholesterol in Chylomicrons and Extremely Large VLDL	0.125296	0.0120892	10.3643	3.83823e-25	2.00707e-24	23486
Triglycerides in Chylomicrons and Extremely Large VLDL	0.11746	0.0120676	9.73352	2.27845e-22	1.00332e-21	23487
Concentration of Very Large VLDL Particles	0.117464	0.0119806	9.80451	1.13244e-22	5.16805e-22	23488
Total Lipids in Very Large VLDL	0.114355	0.0119846	9.54182	1.46851e-21	6.14327e-21	23489
Phospholipids in Very Large VLDL	0.114688	0.0120248	9.53764	1.52881e-21	6.29069e-21	23490
Cholesterol in Very Large VLDL	0.0961809	0.0122125	7.87561	3.46363e-15	9.44969e-15	23491
Cholesteryl Esters in Very Large VLDL	0.0772327	0.0123621	6.24753	4.2058e-10	9.95902e-10	23492
Free Cholesterol in Very Large VLDL	0.112245	0.0120929	9.28191	1.73373e-20	6.79949e-20	23493
Triglycerides in Very Large VLDL	0.117669	0.011936	9.85831	6.64391e-23	3.20696e-22	23494
Concentration of Large VLDL Particles	0.107866	0.0120839	8.92645	4.55493e-19	1.56615e-18	23495
Total Lipids in Large VLDL	0.100813	0.0121065	8.32716	8.50246e-17	2.54061e-16	23496
Phospholipids in Large VLDL	0.11274	0.0120304	9.37121	7.47941e-21	2.97989e-20	23497
Cholesterol in Large VLDL	0.0979334	0.0122677	7.98305	1.45997e-15	4.11744e-15	23498
Cholesteryl Esters in Large VLDL	0.0890702	0.0124774	7.13852	9.57127e-13	2.3786e-12	23499
Free Cholesterol in Large VLDL	0.103626	0.0120719	8.58409	9.4332e-18	3.03555e-17	23500
Triglycerides in Large VLDL	0.094406	0.0121033	7.80004	6.31662e-15	1.68667e-14	23501
Concentration of Medium VLDL Particles	0.0592726	0.0127558	4.64673	3.38154e-06	6.28716e-06	23502
Total Lipids in Medium VLDL	0.0742283	0.012637	5.87391	4.28519e-09	9.77803e-09	23503
Phospholipids in Medium VLDL	0.060445	0.012796	4.72375	2.32213e-06	4.44927e-06	23504
Cholesterol in Medium VLDL	0.00665066	0.0129219	0.514682	0.606778	0.65086	23505
Cholesteryl Esters in Medium VLDL	-0.0228876	0.012839	-1.78267	0.0746472	0.0996619	23506
Free Cholesterol in Medium VLDL	0.0438024	0.0128671	3.40422	0.000664083	0.00106849	23507
Triglycerides in Medium VLDL	0.0999829	0.0122527	8.1601	3.43036e-16	1.00119e-15	23508
Concentration of Small VLDL Particles	0.106644	0.0124767	8.54748	1.29549e-17	4.11606e-17	23509
Total Lipids in Small VLDL	0.103528	0.0125177	8.27054	1.36839e-16	4.04078e-16	23510
Phospholipids in Small VLDL	0.0697539	0.012741	5.47474	4.40414e-08	9.36813e-08	23511
Cholesterol in Small VLDL	0.0628481	0.0127961	4.9115	9.06878e-07	1.79233e-06	23512
Cholesteryl Esters in Small VLDL	0.0741029	0.0127403	5.8164	6.05192e-09	1.3685e-08	23513
Free Cholesterol in Small VLDL	0.0418416	0.0128674	3.25174	0.00114781	0.00183504	23514
Triglycerides in Small VLDL	0.13291	0.0122249	10.872	1.6906e-27	1.24806e-26	23515
Concentration of Very Small VLDL Particles	0.0947519	0.012732	7.44203	1.00849e-13	2.63678e-13	23516
Total Lipids in Very Small VLDL	0.107444	0.01269	8.46683	2.5939e-17	7.93987e-17	23517
Phospholipids in Very Small VLDL	0.115588	0.0126941	9.10562	8.90652e-20	3.19362e-19	23518
Cholesterol in Very Small VLDL	0.0546643	0.0126121	4.33426	1.46554e-05	2.66559e-05	23519
Cholesteryl Esters in Very Small VLDL	0.0402134	0.0125338	3.20839	0.00133571	0.00212192	23520
Free Cholesterol in Very Small VLDL	0.0861892	0.0127184	6.77674	1.24378e-11	2.97323e-11	23521
Triglycerides in Very Small VLDL	0.170557	0.0123936	13.7617	5.25842e-43	3.29966e-41	23522
Concentration of IDL Particles	0.00114526	0.012834	0.0892366	0.928894	0.943937	23523
Total Lipids in IDL	0.00372144	0.0124939	0.29786	0.765812	0.800911	23524
Phospholipids in IDL	0.0129162	0.0125003	1.03327	0.301481	0.358633	23525
Cholesterol in IDL	-0.0204235	0.0124489	-1.64059	0.10089	0.131209	23526
Cholesteryl Esters in IDL	-0.0176691	0.0124492	-1.4193	0.155819	0.196536	23527
Free Cholesterol in IDL	-0.0277583	0.0124714	-2.22576	0.0260353	0.0369201	23528
Triglycerides in IDL	0.168452	0.0125003	13.4758	2.59361e-41	5.91814e-40	23529
Concentration of Large LDL Particles	0.0124711	0.0129411	0.963683	0.33521	0.393167	23530
Total Lipids in Large LDL	-0.00443378	0.0127342	-0.348179	0.727707	0.764245	23531
Phospholipids in Large LDL	-0.0175541	0.0127647	-1.37521	0.169072	0.21113	23532
Cholesterol in Large LDL	-0.015062	0.012714	-1.18468	0.23615	0.287736	23533
Cholesteryl Esters in Large LDL	-0.00572669	0.0127401	-0.4495	0.653073	0.695692	23534
Free Cholesterol in Large LDL	-0.0401435	0.0126122	-3.1829	0.00145902	0.00228883	23535
Triglycerides in Large LDL	0.153047	0.0124743	12.269	1.50246e-34	1.775e-33	23536
Concentration of Medium LDL Particles	0.012239	0.0128319	0.953796	0.340192	0.396883	23537
Total Lipids in Medium LDL	0.0097768	0.0128095	0.763245	0.445321	0.494582	23538
Phospholipids in Medium LDL	0.00141736	0.0128372	0.11041	0.912084	0.930623	23539
Cholesterol in Medium LDL	0.000304833	0.0128273	0.0237644	0.981041	0.984965	23540
Cholesteryl Esters in Medium LDL	0.0172403	0.0127827	1.34872	0.177432	0.220473	23541
Free Cholesterol in Medium LDL	-0.0459065	0.0128353	-3.57658	0.000348471	0.000575435	23542
Triglycerides in Medium LDL	0.141975	0.0123627	11.4841	1.74275e-30	1.4581e-29	23543
Concentration of Small LDL Particles	0.0240089	0.0128784	1.86428	0.0622888	0.0836069	23544
Total Lipids in Small LDL	0.00457141	0.012903	0.35429	0.723123	0.764205	23545
Phospholipids in Small LDL	-0.0106505	0.0129616	-0.821693	0.411256	0.464979	23546
Cholesterol in Small LDL	-0.00732982	0.012906	-0.567938	0.57008	0.616768	23547
Cholesteryl Esters in Small LDL	0.016262	0.0128612	1.26442	0.206084	0.252328	23548
Free Cholesterol in Small LDL	-0.0686241	0.0129147	-5.31364	1.07946e-07	2.22085e-07	23549
Triglycerides in Small LDL	0.138762	0.0122845	11.2957	1.50455e-29	1.2182e-28	23550
Concentration of Very Large HDL Particles	-0.0196544	0.0112668	-1.74446	0.0810862	0.107119	23551
Total Lipids in Very Large HDL	-0.0278524	0.0112021	-2.48635	0.0129097	0.0187302	23552
Phospholipids in Very Large HDL	-0.022346	0.0112084	-1.99369	0.0461915	0.0630112	23553
Cholesterol in Very Large HDL	-0.0467682	0.0111742	-4.18537	2.85221e-05	5.04158e-05	23554
Cholesteryl Esters in Very Large HDL	-0.047705	0.0110613	-4.31277	1.61551e-05	2.91722e-05	23555
Free Cholesterol in Very Large HDL	-0.0412998	0.0116764	-3.53704	0.000405036	0.000655897	23556
Triglycerides in Very Large HDL	0.147968	0.0127524	11.6031	4.38247e-31	3.7931e-30	23557
Concentration of Large HDL Particles	-0.022671	0.0107379	-2.11131	0.0347507	0.0487286	23558
Total Lipids in Large HDL	-0.0191098	0.0107686	-1.7746	0.075971	0.100893	23559
Phospholipids in Large HDL	-0.00953794	0.0108099	-0.882336	0.3776	0.434151	23560
Cholesterol in Large HDL	-0.0388647	0.0107497	-3.61541	0.000300183	0.000498979	23561
Cholesteryl Esters in Large HDL	-0.0437413	0.0107399	-4.07278	4.65311e-05	8.16735e-05	23562
Free Cholesterol in Large HDL	-0.0214178	0.0108221	-1.97909	0.0478122	0.0648695	23563
Triglycerides in Large HDL	0.147342	0.0124915	11.7954	4.57804e-32	4.41957e-31	23564
Concentration of Medium HDL Particles	0.0298404	0.0111805	2.66898	0.00761086	0.011371	23565
Total Lipids in Medium HDL	0.0460658	0.0113178	4.0702	4.70503e-05	8.20113e-05	23566
Phospholipids in Medium HDL	0.0664451	0.0114837	5.78604	7.2523e-09	1.62529e-08	23567
Cholesterol in Medium HDL	0.00191122	0.0110775	0.172532	0.86302	0.884155	23568
Cholesteryl Esters in Medium HDL	-0.00391348	0.0111088	-0.352286	0.724625	0.764205	23569
Free Cholesterol in Medium HDL	0.025376	0.0110377	2.29902	0.0215083	0.0306738	23570
Triglycerides in Medium HDL	0.178637	0.0125014	14.2894	3.19173e-46	8.01123e-44	23571
Concentration of Small HDL Particles	0.0211202	0.0123312	1.71275	0.0867647	0.113427	23572
Total Lipids in Small HDL	0.0740711	0.0122235	6.05973	1.37391e-09	3.19306e-09	23573
Phospholipids in Small HDL	0.089512	0.0121842	7.34654	2.06711e-13	5.18844e-13	23574
Cholesterol in Small HDL	0.00841884	0.0122544	0.687007	0.492081	0.541721	23575
Cholesteryl Esters in Small HDL	-0.0123052	0.0123658	-0.995101	0.319692	0.378503	23576
Free Cholesterol in Small HDL	0.0672434	0.0120425	5.58386	2.36548e-08	5.16292e-08	23577
Triglycerides in Small HDL	0.157013	0.0119838	13.1022	3.75213e-39	6.72702e-38	23578
Phospholipids to Total Lipids in Chylomicrons and Extremely Large VLDL percentage	0.0547948	0.0127823	4.28678	1.81645e-05	3.23354e-05	23579
Cholesterol to Total Lipids in Chylomicrons and Extremely Large VLDL percentage	-0.0557995	0.0126368	-4.41565	1.00933e-05	1.84921e-05	23580
Cholesteryl Esters to Total Lipids in Chylomicrons and Extremely Large VLDL percentage	-0.0592328	0.0126687	-4.67552	2.94029e-06	5.50755e-06	23581
Free Cholesterol to Total Lipids in Chylomicrons and Extremely Large VLDL percentage	-0.034215	0.0126384	-2.70723	0.00678729	0.0102013	23582
Triglycerides to Total Lipids in Chylomicrons and Extremely Large VLDL percentage	0.0377165	0.0128616	2.93248	0.00336427	0.00521254	23583
Phospholipids to Total Lipids in Very Large VLDL percentage	0.0169444	0.0126915	1.3351	0.181851	0.22485	23584
Cholesterol to Total Lipids in Very Large VLDL percentage	-0.102701	0.0121351	-8.46315	2.677e-17	8.09551e-17	23585
Cholesteryl Esters to Total Lipids in Very Large VLDL percentage	-0.105504	0.0121444	-8.68746	3.82407e-18	1.26295e-17	23586
Free Cholesterol to Total Lipids in Very Large VLDL percentage	-0.0635358	0.0125196	-5.0749	3.89181e-07	7.81475e-07	23587
Triglycerides to Total Lipids in Very Large VLDL percentage	0.0967807	0.0123919	7.81	5.83773e-15	1.57556e-14	23588
Phospholipids to Total Lipids in Large VLDL percentage	0.0844278	0.0121719	6.93627	4.07803e-12	1.00352e-11	23589
Cholesterol to Total Lipids in Large VLDL percentage	-0.0512794	0.0126621	-4.04983	5.13378e-05	8.88675e-05	23590
Cholesteryl Esters to Total Lipids in Large VLDL percentage	-0.0679145	0.0122224	-5.55655	2.76664e-08	5.98644e-08	23591
Free Cholesterol to Total Lipids in Large VLDL percentage	0.00667688	0.0128257	0.520585	0.602658	0.649215	23592
Triglycerides to Total Lipids in Large VLDL percentage	-0.00872756	0.012969	-0.672955	0.50098	0.546721	23593
Phospholipids to Total Lipids in Medium VLDL percentage	-0.0651309	0.0122973	-5.29637	1.18664e-07	2.42152e-07	23594
Cholesterol to Total Lipids in Medium VLDL percentage	-0.10966	0.0118321	-9.26797	1.9754e-20	7.40038e-20	23595
Cholesteryl Esters to Total Lipids in Medium VLDL percentage	-0.11537	0.0117489	-9.81963	9.75051e-23	4.53218e-22	23596
Free Cholesterol to Total Lipids in Medium VLDL percentage	-0.0890353	0.0121128	-7.35051	2.00684e-13	5.08804e-13	23597
Triglycerides to Total Lipids in Medium VLDL percentage	0.101592	0.011917	8.52499	1.57332e-17	4.93629e-17	23598
Phospholipids to Total Lipids in Small VLDL percentage	-0.130949	0.0121337	-10.7922	4.03303e-27	2.73592e-26	23599
Cholesterol to Total Lipids in Small VLDL percentage	-0.0992239	0.0125451	-7.90938	2.64328e-15	7.29079e-15	23600
Cholesteryl Esters to Total Lipids in Small VLDL percentage	-0.0684435	0.0128337	-5.33311	9.69926e-08	2.01199e-07	23601
Free Cholesterol to Total Lipids in Small VLDL percentage	-0.125579	0.0120906	-10.3865	3.04185e-25	1.65979e-24	23602
Triglycerides to Total Lipids in Small VLDL percentage	0.110792	0.0124155	8.92366	4.67107e-19	1.58438e-18	23603
Phospholipids to Total Lipids in Very Small VLDL percentage	0.088372	0.0118708	7.44447	9.90097e-14	2.61594e-13	23604
Cholesterol to Total Lipids in Very Small VLDL percentage	-0.127919	0.0118451	-10.7993	3.73397e-27	2.60341e-26	23605
Cholesteryl Esters to Total Lipids in Very Small VLDL percentage	-0.12493	0.0117119	-10.6669	1.55968e-26	9.54831e-26	23606
Free Cholesterol to Total Lipids in Very Small VLDL percentage	-0.115201	0.0128672	-8.95308	3.58104e-19	1.24839e-18	23607
Triglycerides to Total Lipids in Very Small VLDL percentage	0.123963	0.0119516	10.3721	3.53879e-25	1.88986e-24	23608
Phospholipids to Total Lipids in IDL percentage	0.0566168	0.0127976	4.42401	9.71037e-06	1.79213e-05	23609
Cholesterol to Total Lipids in IDL percentage	-0.158173	0.0122703	-12.8907	5.89342e-38	8.56574e-37	23610
Cholesteryl Esters to Total Lipids in IDL percentage	-0.131105	0.0123639	-10.6038	3.06524e-26	1.83184e-25	23611
Free Cholesterol to Total Lipids in IDL percentage	-0.135965	0.0126892	-10.715	9.30385e-27	5.98786e-26	23612
Triglycerides to Total Lipids in IDL percentage	0.165409	0.0121029	13.6668	1.93432e-42	8.09193e-41	23613
Phospholipids to Total Lipids in Large LDL percentage	-0.0773356	0.0129214	-5.98508	2.17863e-09	5.01686e-09	23614
Cholesterol to Total Lipids in Large LDL percentage	-0.1319	0.0123652	-10.667	1.55799e-26	9.54831e-26	23615
Cholesteryl Esters to Total Lipids in Large LDL percentage	-0.0345165	0.0130035	-2.65439	0.00794789	0.0118043	23616
Free Cholesterol to Total Lipids in Large LDL percentage	-0.149898	0.011856	-12.6432	1.40011e-36	1.75714e-35	23617
Triglycerides to Total Lipids in Large LDL percentage	0.167208	0.0123745	13.5124	1.58297e-41	4.69616e-40	23618
Phospholipids to Total Lipids in Medium LDL percentage	-0.0625644	0.0128651	-4.86311	1.15933e-06	2.23839e-06	23619
Cholesterol to Total Lipids in Medium LDL percentage	-0.122276	0.0128131	-9.54301	1.45184e-21	6.14327e-21	23620
Cholesteryl Esters to Total Lipids in Medium LDL percentage	0.048682	0.0125703	3.87277	0.000107754	0.000183988	23621
Free Cholesterol to Total Lipids in Medium LDL percentage	-0.154786	0.0118813	-13.0277	9.95152e-39	1.66522e-37	23622
Triglycerides to Total Lipids in Medium LDL percentage	0.162316	0.0125947	12.8876	6.13444e-38	8.56574e-37	23623
Phospholipids to Total Lipids in Small LDL percentage	-0.0539163	0.0125152	-4.30807	1.65024e-05	2.95864e-05	23624
Cholesterol to Total Lipids in Small LDL percentage	-0.106884	0.0126208	-8.4689	2.54819e-17	7.89625e-17	23625
Cholesteryl Esters to Total Lipids in Small LDL percentage	0.0626357	0.0126824	4.9388	7.8874e-07	1.57122e-06	23626
Free Cholesterol to Total Lipids in Small LDL percentage	-0.169604	0.0123526	-13.7302	8.10922e-43	4.07083e-41	23627
Triglycerides to Total Lipids in Small LDL percentage	0.166142	0.0122999	13.5076	1.6882e-41	4.69616e-40	23628
Phospholipids to Total Lipids in Very Large HDL percentage	0.0135695	0.0117861	1.15131	0.24961	0.301212	23629
Cholesterol to Total Lipids in Very Large HDL percentage	-0.0994519	0.0123487	-8.05361	8.22728e-16	2.37362e-15	23630
Cholesteryl Esters to Total Lipids in Very Large HDL percentage	-0.1235	0.012857	-9.60571	7.92342e-22	3.42893e-21	23631
Free Cholesterol to Total Lipids in Very Large HDL percentage	-0.0131127	0.0113264	-1.15771	0.24699	0.29949	23632
Triglycerides to Total Lipids in Very Large HDL percentage	0.0924569	0.0124682	7.41543	1.23283e-13	3.15756e-13	23633
Phospholipids to Total Lipids in Large HDL percentage	0.0930654	0.0117474	7.92219	2.38494e-15	6.65133e-15	23634
Cholesterol to Total Lipids in Large HDL percentage	-0.122239	0.0115951	-10.5423	5.89774e-26	3.44263e-25	23635
Cholesteryl Esters to Total Lipids in Large HDL percentage	-0.136107	0.0116646	-11.6684	2.0442e-31	1.83248e-30	23636
Free Cholesterol to Total Lipids in Large HDL percentage	-0.0192651	0.0121369	-1.58732	0.112448	0.14474	23637
Triglycerides to Total Lipids in Large HDL percentage	0.120877	0.0119122	10.1473	3.60908e-24	1.81176e-23	23638
Phospholipids to Total Lipids in Medium HDL percentage	0.133569	0.011331	11.7879	5.0049e-32	4.65271e-31	23639
Cholesterol to Total Lipids in Medium HDL percentage	-0.149526	0.0116024	-12.8875	6.14276e-38	8.56574e-37	23640
Cholesteryl Esters to Total Lipids in Medium HDL percentage	-0.160918	0.0119734	-13.4396	4.22447e-41	8.83618e-40	23641
Free Cholesterol to Total Lipids in Medium HDL percentage	-0.0383215	0.0108052	-3.54657	0.000390659	0.000637803	23642
Triglycerides to Total Lipids in Medium HDL percentage	0.151076	0.0119172	12.6771	9.10319e-37	1.20258e-35	23643
Phospholipids to Total Lipids in Small HDL percentage	0.109805	0.0124343	8.83084	1.07415e-18	3.59482e-18	23644
Cholesterol to Total Lipids in Small HDL percentage	-0.173101	0.0125042	-13.8434	1.69911e-43	1.42159e-41	23645
Cholesteryl Esters to Total Lipids in Small HDL percentage	-0.169413	0.0126646	-13.3768	9.81997e-41	1.89601e-39	23646
Free Cholesterol to Total Lipids in Small HDL percentage	-0.013581	0.0122021	-1.11301	0.26571	0.319106	23647
Triglycerides to Total Lipids in Small HDL percentage	0.143714	0.0117163	12.2662	1.55578e-34	1.775e-33	23648

### Sheet: Table S9
Supplementary Table 9: Main MetWAS analysis restricted to MDD cases. Results for each metabolite ~ current/past association ran in the MetWAS analysis, accounting for age, sex, assessment centre, NMR spectrometer, socioeconomic status, smoking status, ethnicity, educational attainment, body mass index, alcohol drinker status, alcohol intake frequency, and depressive symptoms severity.
Metabolite	Beta	std	t	p	p.fdr	FieldID
Glucose-lactate	0.0373447	0.0134351	2.77963	0.00544572	0.00877039	20280
Spectrometer-corrected alanine	0.0182589	0.0129488	1.41009	0.158525	0.20405	20281
Total Cholesterol	0.0110764	0.0127606	0.868017	0.385393	0.44784	23400
Total Cholesterol Minus HDL-C	0.019283	0.0132607	1.45415	0.145916	0.189766	23401
Remnant Cholesterol (Non-HDL, Non-LDL -Cholesterol)	0.0407505	0.0132898	3.06629	0.00216938	0.00363009	23402
VLDL Cholesterol	0.074153	0.0132654	5.58993	2.29253e-08	5.48024e-08	23403
Clinical LDL Cholesterol	-0.0158748	0.0132044	-1.20224	0.229281	0.278018	23404
LDL Cholesterol	-0.0016845	0.0132079	-0.127537	0.898516	0.905733	23405
HDL Cholesterol	-0.017885	0.0109755	-1.62953	0.103211	0.137798	23406
Total Triglycerides	0.11816	0.0127517	9.26622	2.06165e-20	1.26213e-19	23407
Triglycerides in VLDL	0.105386	0.0126409	8.33693	7.96685e-17	3.3328e-16	23408
Triglycerides in LDL	0.140825	0.0130839	10.7632	5.79282e-27	5.81599e-26	23409
Triglycerides in HDL	0.159305	0.0132161	12.0538	2.23655e-33	8.01635e-32	23410
Total Phospholipids in Lipoprotein Particles	0.0652076	0.01253	5.2041	1.96301e-07	4.43887e-07	23411
Phospholipids in VLDL	0.10023	0.0130098	7.70422	1.35959e-14	4.80645e-14	23412
Phospholipids in LDL	-0.00304506	0.0132548	-0.229733	0.818301	0.835125	23413
Phospholipids in HDL	0.0340661	0.0114285	2.98079	0.00287747	0.00475161	23414
Total Esterified Cholesterol	0.004873	0.0126482	0.385272	0.700039	0.75737	23415
Cholesteryl Esters in VLDL	0.0617251	0.0133443	4.62559	3.75188e-06	7.78282e-06	23416
Cholesteryl Esters in LDL	0.00926775	0.0132361	0.700185	0.483818	0.549494	23417
Cholesteryl Esters in HDL	-0.0272806	0.0109986	-2.48037	0.0131304	0.0204704	23418
Total Free Cholesterol	0.0264146	0.0130178	2.02911	0.0424566	0.0615988	23419
Free Cholesterol in VLDL	0.0876124	0.0130976	6.6892	2.28584e-11	6.30491e-11	23420
Free Cholesterol in LDL	-0.0310938	0.0130814	-2.37695	0.0174632	0.0264053	23421
Free Cholesterol in HDL	0.0158414	0.0110632	1.43191	0.152182	0.196895	23422
Total Lipids in Lipoprotein Particles	0.068195	0.0131238	5.1963	2.04708e-07	4.58765e-07	23423
Total Lipids in VLDL	0.101721	0.0128769	7.89944	2.90307e-15	1.05604e-14	23424
Total Lipids in LDL	0.00803193	0.0132335	0.606942	0.543895	0.606745	23425
Total Lipids in HDL	0.0199779	0.011241	1.77723	0.0755412	0.103653	23426
Total Concentration of Lipoprotein Particles	0.00782127	0.011831	0.661084	0.508564	0.569864	23427
Concentration of VLDL Particles	0.0958066	0.013175	7.27183	3.63877e-13	1.11382e-12	23428
Concentration of LDL Particles	0.0221884	0.013382	1.65808	0.0973128	0.13132	23429
Concentration of HDL Particles	0.00340767	0.0117495	0.290028	0.771797	0.80063	23430
Average Diameter for VLDL Particles	0.0574979	0.0116889	4.91903	8.74619e-07	1.87632e-06	23431
Average Diameter for LDL Particles	-0.0248514	0.0123938	-2.00515	0.0449566	0.0648512	23432
Average Diameter for HDL Particles	0.00355522	0.010929	0.325301	0.744956	0.785977	23433
Phosphoglycerides	0.0769177	0.0123931	6.20648	5.49373e-10	1.37893e-09	23434
Triglycerides to Phosphoglycerides ratio	0.0991667	0.0116416	8.51828	1.69874e-17	7.48043e-17	23435
Total Cholines	0.0603696	0.0122461	4.92969	8.28281e-07	1.80781e-06	23436
Phosphatidylcholines	0.0773406	0.01226	6.30835	2.86201e-10	7.25621e-10	23437
Sphingomyelins	0.00189081	0.0120621	0.156756	0.875438	0.886028	23438
Apolipoprotein B	0.0295334	0.0133659	2.2096	0.0271411	0.04055	23439
Apolipoprotein A1	0.0203661	0.0114768	1.77454	0.0759845	0.103653	23440
Apolipoprotein B to Apolipoprotein A1 ratio	0.0169571	0.012865	1.31808	0.187486	0.240097	23441
Total Fatty Acids	0.107864	0.0131375	8.21045	2.29678e-16	9.00769e-16	23442
Degree of Unsaturation	-0.0711627	0.0116964	-6.08417	1.18604e-09	2.89025e-09	23443
Omega-3 Fatty Acids	0.0681258	0.0125068	5.44711	5.16217e-08	1.21094e-07	23444
Omega-6 Fatty Acids	0.0484151	0.0130256	3.7169	0.000202068	0.000364886	23445
Polyunsaturated Fatty Acids	0.0593847	0.0129314	4.59227	4.40335e-06	9.05934e-06	23446
Monounsaturated Fatty Acids	0.120213	0.0129072	9.31368	1.32184e-20	8.50722e-20	23447
Saturated Fatty Acids	0.116718	0.0131292	8.88991	6.47229e-19	3.3154e-18	23448
Linoleic Acid	0.0443317	0.0131108	3.38132	0.000722356	0.00127671	23449
Docosahexaenoic Acid	0.0174884	0.0119293	1.46601	0.142658	0.186495	23450
Omega-3 Fatty Acids to Total Fatty Acids percentage	0.0265799	0.0120621	2.20359	0.0275611	0.0409339	23451
Omega-6 Fatty Acids to Total Fatty Acids percentage	-0.134259	0.0121847	-11.0187	3.5452e-28	4.23736e-27	23452
Polyunsaturated Fatty Acids to Total Fatty Acids percentage	-0.119278	0.0118444	-10.0705	8.18811e-24	7.08695e-23	23453
Monounsaturated Fatty Acids to Total Fatty Acids percentage	0.102641	0.0115041	8.92215	4.84362e-19	2.5867e-18	23454
Saturated Fatty Acids to Total Fatty Acids percentage	0.089391	0.0127216	7.02672	2.16241e-12	6.38547e-12	23455
Linoleic Acid to Total Fatty Acids percentage	-0.101399	0.0120019	-8.4486	3.08808e-17	1.33639e-16	23456
Docosahexaenoic Acid to Total Fatty Acids percentage	-0.032198	0.0117209	-2.74705	0.00601718	0.00961982	23457
Polyunsaturated Fatty Acids to Monounsaturated Fatty Acids ratio	-0.10084	0.0113641	-8.87356	7.49437e-19	3.76217e-18	23458
Omega-6 Fatty Acids to Omega-3 Fatty Acids ratio	-0.0506418	0.0124489	-4.06796	4.75557e-05	9.18191e-05	23459
Alanine	0.0147419	0.0118887	1.23999	0.21499	0.268471	23460
Glutamine	-0.0586255	0.012828	-4.57012	4.89517e-06	9.98934e-06	23461
Glycine	-0.00573164	0.0125596	-0.456356	0.648138	0.710404	23462
Histidine	-0.0173814	0.0134508	-1.29222	0.196291	0.250097	23463
Total Concentration of Branched-Chain Amino Acids (Leucine + Isoleucine + Valine)	-0.0475265	0.0123026	-3.86312	0.000112197	0.000208604	23464
Isoleucine	-0.0409791	0.0125731	-3.25926	0.00111834	0.00190955	23465
Leucine	-0.0393416	0.0123775	-3.17849	0.00148203	0.00249657	23466
Valine	-0.0518851	0.0122139	-4.24805	2.1633e-05	4.2092e-05	23467
Phenylalanine	-0.0113924	0.0125994	-0.904201	0.365896	0.427163	23468
Tyrosine	0.00897225	0.0127177	0.705493	0.480509	0.548217	23469
Glucose	0.0322266	0.0134043	2.4042	0.0162144	0.0248159	23470
Lactate	0.015691	0.0127126	1.23428	0.217108	0.269773	23471
Pyruvate	0.0333135	0.0119862	2.77932	0.00545092	0.00877039	23472
Citrate	-0.047018	0.012242	-3.84071	0.000122947	0.000225539	23473
3-Hydroxybutyrate	-0.0515571	0.0137375	-3.75301	0.000175077	0.000318437	23474
Acetate	0.0169563	0.0135621	1.25027	0.211213	0.265072	23475
Acetoacetate	-0.00504447	0.0142813	-0.353222	0.723924	0.773213	23476
Acetone	-0.0132168	0.0134649	-0.981571	0.32632	0.388181	23477
Creatinine	0.0716687	0.0122923	5.83036	5.59095e-09	1.34935e-08	23478
Albumin	-0.00363682	0.0127296	-0.285698	0.775111	0.80063	23479
Glycoprotein Acetyls	0.0875131	0.0119728	7.30931	2.75644e-13	8.64833e-13	23480
Concentration of Chylomicrons and Extremely Large VLDL Particles	0.114813	0.0126792	9.05525	1.44817e-19	8.07757e-19	23481
Total Lipids in Chylomicrons and Extremely Large VLDL	0.109749	0.0126474	8.67761	4.25523e-18	1.97789e-17	23482
Phospholipids in Chylomicrons and Extremely Large VLDL	0.114907	0.0125993	9.12014	7.98784e-20	4.66267e-19	23483
Cholesterol in Chylomicrons and Extremely Large VLDL	0.104281	0.0126392	8.25061	1.64375e-16	6.65455e-16	23484
Cholesteryl Esters in Chylomicrons and Extremely Large VLDL	0.0955244	0.0126462	7.5536	4.36216e-14	1.44066e-13	23485
Free Cholesterol in Chylomicrons and Extremely Large VLDL	0.113582	0.0126344	8.98988	2.62595e-19	1.43286e-18	23486
Triglycerides in Chylomicrons and Extremely Large VLDL	0.108856	0.0126774	8.58658	9.41326e-18	4.21916e-17	23487
Concentration of Very Large VLDL Particles	0.104793	0.0125494	8.35049	7.1058e-17	3.02298e-16	23488
Total Lipids in Very Large VLDL	0.101545	0.012529	8.10477	5.49667e-16	2.0904e-15	23489
Phospholipids in Very Large VLDL	0.103308	0.0125654	8.22163	2.0929e-16	8.33838e-16	23490
Cholesterol in Very Large VLDL	0.085386	0.0127092	6.71842	1.87192e-11	5.22059e-11	23491
Cholesteryl Esters in Very Large VLDL	0.0665108	0.0128296	5.18416	2.18485e-07	4.85308e-07	23492
Free Cholesterol in Very Large VLDL	0.101715	0.0126192	8.06033	7.90782e-16	2.96248e-15	23493
Triglycerides in Very Large VLDL	0.10404	0.0124945	8.32688	8.67149e-17	3.5681e-16	23494
Concentration of Large VLDL Particles	0.0956687	0.0125968	7.59467	3.18126e-14	1.07066e-13	23495
Total Lipids in Large VLDL	0.0884297	0.0125928	7.02224	2.23292e-12	6.51701e-12	23496
Phospholipids in Large VLDL	0.0996241	0.012541	7.94387	2.03231e-15	7.5016e-15	23497
Cholesterol in Large VLDL	0.0873368	0.0127415	6.85452	7.30254e-12	2.10682e-11	23498
Cholesteryl Esters in Large VLDL	0.0802564	0.0129359	6.20417	5.57506e-10	1.38549e-09	23499
Free Cholesterol in Large VLDL	0.0916552	0.0125576	7.29877	2.98068e-13	9.23642e-13	23500
Triglycerides in Large VLDL	0.0818111	0.0125826	6.50194	8.06171e-11	2.12999e-10	23501
Concentration of Medium VLDL Particles	0.0567669	0.0132266	4.29188	1.77759e-05	3.48574e-05	23502
Total Lipids in Medium VLDL	0.0683816	0.0131207	5.21175	1.88387e-07	4.29864e-07	23503
Phospholipids in Medium VLDL	0.0591983	0.0132789	4.45808	8.30175e-06	1.66699e-05	23504
Cholesterol in Medium VLDL	0.0141517	0.013359	1.05934	0.289455	0.345968	23505
Cholesteryl Esters in Medium VLDL	-0.0109473	0.0132603	-0.825572	0.409054	0.473145	23506
Free Cholesterol in Medium VLDL	0.0450449	0.0133292	3.37942	0.000727368	0.00127671	23507
Triglycerides in Medium VLDL	0.0866017	0.0127379	6.79873	1.07649e-11	3.03595e-11	23508
Concentration of Small VLDL Particles	0.0988455	0.0130164	7.59394	3.19918e-14	1.07066e-13	23509
Total Lipids in Small VLDL	0.095555	0.0130623	7.31532	2.63614e-13	8.48297e-13	23510
Phospholipids in Small VLDL	0.0673491	0.0132407	5.08651	3.67051e-07	8.08156e-07	23511
Cholesterol in Small VLDL	0.060125	0.0132869	4.52514	6.06021e-06	1.2267e-05	23512
Cholesteryl Esters in Small VLDL	0.0693175	0.0132369	5.2367	1.64642e-07	3.79129e-07	23513
Free Cholesterol in Small VLDL	0.042786	0.0133395	3.20746	0.00134063	0.00227364	23514
Triglycerides in Small VLDL	0.119583	0.0128039	9.33962	1.0357e-20	6.84105e-20	23515
Concentration of Very Small VLDL Particles	0.0966844	0.013223	7.31181	2.70572e-13	8.59664e-13	23516
Total Lipids in Very Small VLDL	0.107215	0.0131941	8.12603	4.61552e-16	1.7823e-15	23517
Phospholipids in Very Small VLDL	0.113386	0.0131997	8.59001	9.13689e-18	4.16974e-17	23518
Cholesterol in Very Small VLDL	0.061507	0.013015	4.72585	2.30258e-06	4.82269e-06	23519
Cholesteryl Esters in Very Small VLDL	0.0495947	0.0129139	3.8404	0.000123103	0.000225539	23520
Free Cholesterol in Very Small VLDL	0.0867469	0.0131762	6.58361	4.67227e-11	1.26101e-10	23521
Triglycerides in Very Small VLDL	0.157192	0.01306	12.0362	2.76824e-33	8.01635e-32	23522
Concentration of IDL Particles	0.0119927	0.0132083	0.907965	0.363904	0.426823	23523
Total Lipids in IDL	0.0154831	0.0128402	1.20583	0.227893	0.277675	23524
Phospholipids in IDL	0.0254388	0.0128819	1.97476	0.0483047	0.0684999	23525
Cholesterol in IDL	-0.00691653	0.0127657	-0.541807	0.587956	0.650118	23526
Cholesteryl Esters in IDL	-0.0044249	0.0127631	-0.346696	0.728822	0.775146	23527
Free Cholesterol in IDL	-0.013826	0.0127924	-1.08079	0.279798	0.336026	23528
Triglycerides in IDL	0.156611	0.0131485	11.9109	1.24332e-32	2.6006e-31	23529
Concentration of Large LDL Particles	0.0215948	0.0133899	1.61277	0.106805	0.141842	23530
Total Lipids in Large LDL	0.00513279	0.013125	0.391068	0.69575	0.755988	23531
Phospholipids in Large LDL	-0.00900476	0.0131428	-0.685145	0.493258	0.557519	23532
Cholesterol in Large LDL	-0.00385947	0.0130893	-0.294857	0.768105	0.80063	23533
Cholesteryl Esters in Large LDL	0.00416392	0.013131	0.317105	0.751166	0.788882	23534
Free Cholesterol in Large LDL	-0.0256782	0.0129533	-1.98236	0.0474482	0.0676676	23535
Triglycerides in Large LDL	0.14288	0.0131026	10.9047	1.24311e-27	1.41827e-26	23536
Concentration of Medium LDL Particles	0.0162846	0.013239	1.23005	0.21869	0.2704	23537
Total Lipids in Medium LDL	0.012275	0.0132353	0.927444	0.353704	0.416806	23538
Phospholipids in Medium LDL	0.00585202	0.013253	0.44156	0.658811	0.718963	23539
Cholesterol in Medium LDL	0.00303787	0.0132374	0.229491	0.818489	0.835125	23540
Cholesteryl Esters in Medium LDL	0.0166501	0.0132072	1.26069	0.207432	0.261636	23541
Free Cholesterol in Medium LDL	-0.0343288	0.0131976	-2.60113	0.00929647	0.0146756	23542
Triglycerides in Medium LDL	0.133202	0.0130308	10.222	1.74319e-24	1.62052e-23	23543
Concentration of Small LDL Particles	0.032534	0.0133404	2.43875	0.0147441	0.0227041	23544
Total Lipids in Small LDL	0.0128052	0.0133434	0.959661	0.337234	0.399273	23545
Phospholipids in Small LDL	0.00336948	0.0133836	0.251762	0.801227	0.824213	23546
Cholesterol in Small LDL	-5.956e-06	0.0133278	-0.000446887	0.999643	0.999643	23547
Cholesteryl Esters in Small LDL	0.0198536	0.0133039	1.49231	0.135629	0.178235	23548
Free Cholesterol in Small LDL	-0.0523128	0.0132944	-3.93494	8.34161e-05	0.000157424	23549
Triglycerides in Small LDL	0.130577	0.0129414	10.0899	6.72098e-24	6.02488e-23	23550
Concentration of Very Large HDL Particles	0.00883394	0.0113128	0.780881	0.434879	0.500709	23551
Total Lipids in Very Large HDL	-0.000107232	0.0112191	-0.00955795	0.992374	0.996344	23552
Phospholipids in Very Large HDL	0.00413441	0.0112223	0.368412	0.712569	0.767617	23553
Cholesterol in Very Large HDL	-0.0176403	0.0112042	-1.57445	0.115396	0.152444	23554
Cholesteryl Esters in Very Large HDL	-0.0198784	0.0111049	-1.79005	0.073456	0.101864	23555
Free Cholesterol in Very Large HDL	-0.00844763	0.011677	-0.723444	0.469413	0.538003	23556
Triglycerides in Very Large HDL	0.152483	0.0134531	11.3345	1.02683e-29	1.61085e-28	23557
Concentration of Large HDL Particles	-0.00554133	0.0108855	-0.509058	0.610715	0.672323	23558
Total Lipids in Large HDL	-0.00354535	0.0109126	-0.324887	0.745269	0.785977	23559
Phospholipids in Large HDL	0.00313931	0.0109735	0.286079	0.774819	0.80063	23560
Cholesterol in Large HDL	-0.0203603	0.0108808	-1.87121	0.0613261	0.0864766	23561
Cholesteryl Esters in Large HDL	-0.0254235	0.0108809	-2.33652	0.019471	0.0292648	23562
Free Cholesterol in Large HDL	-0.00243736	0.0109268	-0.223064	0.823488	0.836823	23563
Triglycerides in Large HDL	0.146806	0.0131272	11.1833	5.66309e-29	7.74409e-28	23564
Concentration of Medium HDL Particles	0.018883	0.0115686	1.63226	0.102636	0.137763	23565
Total Lipids in Medium HDL	0.031448	0.0117495	2.67655	0.00744275	0.0118236	23566
Phospholipids in Medium HDL	0.0484498	0.0119586	4.05147	5.10326e-05	9.77801e-05	23567
Cholesterol in Medium HDL	-0.00675904	0.0114281	-0.591443	0.554228	0.615537	23568
Cholesteryl Esters in Medium HDL	-0.0132633	0.0114603	-1.15733	0.247147	0.29824	23569
Free Cholesterol in Medium HDL	0.0196552	0.0113925	1.72528	0.0844889	0.114631	23570
Triglycerides in Medium HDL	0.157102	0.0131716	11.9274	1.02185e-32	2.33167e-31	23571
Concentration of Small HDL Particles	-0.00448629	0.0126486	-0.354686	0.722828	0.773213	23572
Total Lipids in Small HDL	0.0424361	0.0126578	3.35257	0.000801689	0.00138775	23573
Phospholipids in Small HDL	0.0559166	0.0126568	4.41792	1.00025e-05	1.99257e-05	23574
Cholesterol in Small HDL	-0.0159801	0.0125701	-1.27128	0.203638	0.258147	23575
Cholesteryl Esters in Small HDL	-0.0378251	0.0126343	-2.99384	0.00275725	0.00458325	23576
Free Cholesterol in Small HDL	0.0497475	0.0125415	3.96662	7.30802e-05	0.000138963	23577
Triglycerides in Small HDL	0.135953	0.0125662	10.819	3.16547e-27	3.31056e-26	23578
Phospholipids to Total Lipids in Chylomicrons and Extremely Large VLDL percentage	0.0458867	0.012606	3.64008	0.000273038	0.000489518	23579
Cholesterol to Total Lipids in Chylomicrons and Extremely Large VLDL percentage	-0.0542322	0.0126353	-4.29213	1.77559e-05	3.48574e-05	23580
Cholesteryl Esters to Total Lipids in Chylomicrons and Extremely Large VLDL percentage	-0.0598869	0.0126729	-4.72558	2.30567e-06	4.82269e-06	23581
Free Cholesterol to Total Lipids in Chylomicrons and Extremely Large VLDL percentage	-0.0300556	0.0125464	-2.39556	0.0166016	0.0252546	23582
Triglycerides to Total Lipids in Chylomicrons and Extremely Large VLDL percentage	0.0374403	0.0127654	2.93295	0.00336023	0.00551254	23583
Phospholipids to Total Lipids in Very Large VLDL percentage	0.0327015	0.0127453	2.56578	0.0102996	0.0161575	23584
Cholesterol to Total Lipids in Very Large VLDL percentage	-0.0775227	0.0120216	-6.44861	1.14706e-10	2.99907e-10	23585
Cholesteryl Esters to Total Lipids in Very Large VLDL percentage	-0.0854768	0.0120643	-7.08511	1.42199e-12	4.24903e-12	23586
Free Cholesterol to Total Lipids in Very Large VLDL percentage	-0.0263611	0.0123596	-2.13285	0.0329453	0.0483583	23587
Triglycerides to Total Lipids in Very Large VLDL percentage	0.0663382	0.0123191	5.38497	7.30357e-08	1.6974e-07	23588
Phospholipids to Total Lipids in Large VLDL percentage	0.0784309	0.0122089	6.42405	1.34806e-10	3.48829e-10	23589
Cholesterol to Total Lipids in Large VLDL percentage	-0.0275789	0.0126695	-2.1768	0.029504	0.0435617	23590
Cholesteryl Esters to Total Lipids in Large VLDL percentage	-0.0412288	0.012213	-3.3758	0.000737001	0.00128463	23591
Free Cholesterol to Total Lipids in Large VLDL percentage	0.0159604	0.0130146	1.22635	0.220079	0.270783	23592
Triglycerides to Total Lipids in Large VLDL percentage	-0.0232183	0.0129576	-1.79187	0.0731653	0.101864	23593
Phospholipids to Total Lipids in Medium VLDL percentage	-0.0423923	0.0124804	-3.39671	0.000682965	0.00121577	23594
Cholesterol to Total Lipids in Medium VLDL percentage	-0.0881123	0.0119981	-7.34385	2.13155e-13	6.94831e-13	23595
Cholesteryl Esters to Total Lipids in Medium VLDL percentage	-0.0940199	0.011912	-7.89288	3.05943e-15	1.09703e-14	23596
Free Cholesterol to Total Lipids in Medium VLDL percentage	-0.0676767	0.0122865	-5.50819	3.65694e-08	8.65936e-08	23597
Triglycerides to Total Lipids in Medium VLDL percentage	0.0794973	0.0120828	6.57939	4.80663e-11	1.28347e-10	23598
Phospholipids to Total Lipids in Small VLDL percentage	-0.111708	0.0123345	-9.05655	1.43102e-19	8.07757e-19	23599
Cholesterol to Total Lipids in Small VLDL percentage	-0.0872017	0.0127458	-6.84158	7.99248e-12	2.27967e-11	23600
Cholesteryl Esters to Total Lipids in Small VLDL percentage	-0.0618248	0.0130388	-4.74161	2.13061e-06	4.53207e-06	23601
Free Cholesterol to Total Lipids in Small VLDL percentage	-0.108202	0.0122673	-8.82037	1.20522e-18	5.81751e-18	23602
Triglycerides to Total Lipids in Small VLDL percentage	0.0963249	0.0126172	7.63444	2.33971e-14	8.04476e-14	23603
Phospholipids to Total Lipids in Very Small VLDL percentage	0.0758842	0.0119552	6.34738	2.22339e-10	5.69461e-10	23604
Cholesterol to Total Lipids in Very Small VLDL percentage	-0.115993	0.0120534	-9.62323	6.89358e-22	5.2433e-21	23605
Cholesteryl Esters to Total Lipids in Very Small VLDL percentage	-0.111647	0.0119147	-9.37052	7.73914e-21	5.3959e-20	23606
Free Cholesterol to Total Lipids in Very Small VLDL percentage	-0.115851	0.0130778	-8.85859	8.56855e-19	4.21707e-18	23607
Triglycerides to Total Lipids in Very Small VLDL percentage	0.113289	0.0121727	9.30676	1.41044e-20	8.8505e-20	23608
Phospholipids to Total Lipids in IDL percentage	0.06415	0.0130376	4.92039	8.68601e-07	1.87632e-06	23609
Cholesterol to Total Lipids in IDL percentage	-0.151763	0.01263	-12.016	3.52889e-33	8.85753e-32	23610
Cholesteryl Esters to Total Lipids in IDL percentage	-0.126873	0.0126899	-9.99795	1.70258e-23	1.37854e-22	23611
Free Cholesterol to Total Lipids in IDL percentage	-0.12814	0.0129585	-9.88848	5.09131e-23	3.99349e-22	23612
Triglycerides to Total Lipids in IDL percentage	0.155258	0.0125009	12.4198	2.52579e-35	2.11324e-33	23613
Phospholipids to Total Lipids in Large LDL percentage	-0.0893556	0.0134033	-6.66666	2.6651e-11	7.27108e-11	23614
Cholesterol to Total Lipids in Large LDL percentage	-0.116775	0.0123692	-9.44085	3.97324e-21	2.84938e-20	23615
Cholesteryl Esters to Total Lipids in Large LDL percentage	-0.0258243	0.0129467	-1.99466	0.0460891	0.0661049	23616
Free Cholesterol to Total Lipids in Large LDL percentage	-0.137449	0.0122468	-11.2233	3.61318e-29	5.33475e-28	23617
Triglycerides to Total Lipids in Large LDL percentage	0.157102	0.0125464	12.5216	7.08352e-36	1.60744e-33	23618
Phospholipids to Total Lipids in Medium LDL percentage	-0.0514168	0.0131208	-3.91872	8.92293e-05	0.000167138	23619
Cholesterol to Total Lipids in Medium LDL percentage	-0.120008	0.013113	-9.15188	5.96231e-20	3.56319e-19	23620
Cholesteryl Esters to Total Lipids in Medium LDL percentage	0.0313244	0.0126714	2.47204	0.0134401	0.0208239	23621
Free Cholesterol to Total Lipids in Medium LDL percentage	-0.135293	0.0121991	-11.0904	1.59974e-28	2.00767e-27	23622
Triglycerides to Total Lipids in Medium LDL percentage	0.154081	0.0129813	11.8695	2.03745e-32	3.93384e-31	23623
Phospholipids to Total Lipids in Small LDL percentage	-0.0373692	0.0127654	-2.92738	0.00342101	0.0055758	23624
Cholesterol to Total Lipids in Small LDL percentage	-0.111916	0.0128777	-8.69067	3.79471e-18	1.79712e-17	23625
Cholesteryl Esters to Total Lipids in Small LDL percentage	0.0426089	0.0129091	3.30067	0.000965733	0.00166027	23626
Free Cholesterol to Total Lipids in Small LDL percentage	-0.153939	0.012793	-12.033	2.87439e-33	8.01635e-32	23627
Triglycerides to Total Lipids in Small LDL percentage	0.155745	0.0127435	12.2216	2.91187e-34	1.8272e-32	23628
Phospholipids to Total Lipids in Very Large HDL percentage	0.0211565	0.0119207	1.77478	0.0759454	0.103653	23629
Cholesterol to Total Lipids in Very Large HDL percentage	-0.112205	0.0125866	-8.91465	5.182e-19	2.70976e-18	23630
Cholesteryl Esters to Total Lipids in Very Large HDL percentage	-0.140696	0.0129535	-10.8616	1.9901e-27	2.1718e-26	23631
Free Cholesterol to Total Lipids in Very Large HDL percentage	-0.0139626	0.0114675	-1.21757	0.223396	0.273524	23632
Triglycerides to Total Lipids in Very Large HDL percentage	0.0953308	0.0124409	7.66267	1.87949e-14	6.5521e-14	23633
Phospholipids to Total Lipids in Large HDL percentage	0.0749596	0.0121228	6.18335	6.36156e-10	1.56544e-09	23634
Cholesterol to Total Lipids in Large HDL percentage	-0.110772	0.0118251	-9.3675	7.96274e-21	5.40175e-20	23635
Cholesteryl Esters to Total Lipids in Large HDL percentage	-0.125504	0.0119622	-10.4917	1.05159e-25	1.01519e-24	23636
Free Cholesterol to Total Lipids in Large HDL percentage	-0.00823092	0.0120711	-0.681872	0.495325	0.557519	23637
Triglycerides to Total Lipids in Large HDL percentage	0.118204	0.01239	9.54031	1.53482e-21	1.13306e-20	23638
Phospholipids to Total Lipids in Medium HDL percentage	0.115778	0.0115608	10.0147	1.43823e-23	1.20332e-22	23639
Cholesterol to Total Lipids in Medium HDL percentage	-0.135858	0.0118922	-11.4241	3.69185e-30	6.1777e-29	23640
Cholesteryl Esters to Total Lipids in Medium HDL percentage	-0.150025	0.0123098	-12.1875	4.41653e-34	2.2171e-32	23641
Free Cholesterol to Total Lipids in Medium HDL percentage	-0.0196258	0.0109216	-1.79698	0.0723497	0.101451	23642
Triglycerides to Total Lipids in Medium HDL percentage	0.141184	0.0122494	11.5258	1.14569e-30	2.05407e-29	23643
Phospholipids to Total Lipids in Small HDL percentage	0.0914499	0.0126531	7.22749	5.04506e-13	1.52567e-12	23644
Cholesterol to Total Lipids in Small HDL percentage	-0.154602	0.012814	-12.0651	1.95207e-33	8.01635e-32	23645
Cholesteryl Esters to Total Lipids in Small HDL percentage	-0.161937	0.0129817	-12.4743	1.28083e-35	1.60744e-33	23646
Free Cholesterol to Total Lipids in Small HDL percentage	0.0251904	0.0122042	2.06408	0.0390192	0.0569408	23647
Triglycerides to Total Lipids in Small HDL percentage	0.134348	0.0120166	11.1802	5.86206e-29	7.74409e-28	23648

### Sheet: Table S10
Supplementary Table 10: Main MetWAS analysis restricted to MDD cases. Results for each metabolite ~ current/future association ran in the MetWAS analysis, accounting for age, sex, assessment centre, NMR spectrometer, socioeconomic status, smoking status, ethnicity, educational attainment, body mass index, alcohol drinker status, alcohol intake frequency, and depressive symptoms severity.
Metabolite	Beta	std	t	p	p.fdr	FieldID
Glucose-lactate	0.035846	0.016332	2.19483	0.028188	0.0423663	20280
Spectrometer-corrected alanine	0.0207709	0.0156714	1.3254	0.185056	0.224391	20281
Total Cholesterol	0.0379011	0.0155805	2.4326	0.0150002	0.0236795	23400
Total Cholesterol Minus HDL-C	0.0465743	0.0161976	2.87537	0.00404009	0.00694564	23401
Remnant Cholesterol (Non-HDL, Non-LDL -Cholesterol)	0.0653672	0.0162354	4.02623	5.6905e-05	0.000117075	23402
VLDL Cholesterol	0.091815	0.0161351	5.69038	1.2868e-08	4.19462e-08	23403
Clinical LDL Cholesterol	0.015042	0.0161718	0.930141	0.35231	0.398333	23404
LDL Cholesterol	0.0271728	0.0161299	1.68463	0.0920767	0.118519	23405
HDL Cholesterol	-0.0114498	0.0132591	-0.863542	0.387851	0.43655	23406
Total Triglycerides	0.118372	0.0156406	7.56825	3.96043e-14	3.82334e-13	23407
Triglycerides in VLDL	0.107859	0.0154997	6.95881	3.54669e-12	2.28261e-11	23408
Triglycerides in LDL	0.133547	0.0161043	8.29263	1.18296e-16	2.12088e-15	23409
Triglycerides in HDL	0.147029	0.0162642	9.04002	1.71783e-19	9.0221e-18	23410
Total Phospholipids in Lipoprotein Particles	0.0833669	0.0152216	5.47687	4.38561e-08	1.27999e-07	23411
Phospholipids in VLDL	0.110236	0.0158287	6.96431	3.4112e-12	2.28261e-11	23412
Phospholipids in LDL	0.0255777	0.0161807	1.58076	0.113951	0.144453	23413
Phospholipids in HDL	0.037761	0.0138365	2.72908	0.00635707	0.0105671	23414
Total Esterified Cholesterol	0.0321114	0.0154434	2.07929	0.0376047	0.0545594	23415
Cholesteryl Esters in VLDL	0.0820598	0.0162592	5.04696	4.53151e-07	1.1489e-06	23416
Cholesteryl Esters in LDL	0.0373916	0.0161364	2.31722	0.0205024	0.0313787	23417
Cholesteryl Esters in HDL	-0.0197619	0.0132808	-1.48801	0.136764	0.170785	23418
Total Free Cholesterol	0.051619	0.0158875	3.24903	0.00116005	0.00210995	23419
Free Cholesterol in VLDL	0.101111	0.0159202	6.35108	2.18791e-10	8.1965e-10	23420
Free Cholesterol in LDL	-0.00145732	0.0160594	-0.0907459	0.927695	0.938918	23421
Free Cholesterol in HDL	0.0182317	0.0134015	1.36043	0.173711	0.21269	23422
Total Lipids in Lipoprotein Particles	0.0884747	0.015947	5.54806	2.9282e-08	8.96316e-08	23423
Total Lipids in VLDL	0.110095	0.0156909	7.01648	2.35409e-12	1.68822e-11	23424
Total Lipids in LDL	0.0353122	0.0161417	2.18764	0.0287086	0.042892	23425
Total Lipids in HDL	0.0241596	0.01359	1.77775	0.0754612	0.0996883	23426
Total Concentration of Lipoprotein Particles	0.0277589	0.0142667	1.94572	0.0517036	0.0725006	23427
Concentration of VLDL Particles	0.107182	0.0160211	6.69005	2.29491e-11	1.12946e-10	23428
Concentration of LDL Particles	0.0473186	0.0163355	2.89667	0.00377594	0.00653628	23429
Concentration of HDL Particles	0.0201859	0.0141636	1.42519	0.154119	0.189627	23430
Average Diameter for VLDL Particles	0.0682577	0.014285	4.77828	1.78158e-06	4.10254e-06	23431
Average Diameter for LDL Particles	-0.0156497	0.0152651	-1.0252	0.305284	0.349891	23432
Average Diameter for HDL Particles	-0.008009	0.0132599	-0.604002	0.545849	0.590553	23433
Phosphoglycerides	0.0867549	0.0150757	5.75461	8.82169e-09	2.91348e-08	23434
Triglycerides to Phosphoglycerides ratio	0.0944331	0.0142853	6.61051	3.93459e-11	1.76354e-10	23435
Total Cholines	0.0734733	0.014877	4.93871	7.93293e-07	1.95212e-06	23436
Phosphatidylcholines	0.0829263	0.0149377	5.55149	2.8714e-08	8.8978e-08	23437
Sphingomyelins	0.026242	0.0146722	1.78855	0.0737033	0.0978811	23438
Apolipoprotein B	0.0542075	0.0163231	3.3209	0.000899015	0.0016715	23439
Apolipoprotein A1	0.0278695	0.0138695	2.00942	0.0445075	0.0631152	23440
Apolipoprotein B to Apolipoprotein A1 ratio	0.033254	0.0158311	2.10055	0.0356937	0.0523925	23441
Total Fatty Acids	0.117224	0.0160537	7.30197	2.95116e-13	2.46913e-12	23442
Degree of Unsaturation	-0.0756855	0.0143842	-5.26171	1.44317e-07	3.85357e-07	23443
Omega-3 Fatty Acids	0.0494722	0.0151581	3.26374	0.00110153	0.00201813	23444
Omega-6 Fatty Acids	0.066318	0.0158614	4.18109	2.91456e-05	6.2526e-05	23445
Polyunsaturated Fatty Acids	0.069466	0.0157132	4.42087	9.88663e-06	2.21566e-05	23446
Monounsaturated Fatty Acids	0.125287	0.0158916	7.88384	3.3502e-15	4.20451e-14	23447
Saturated Fatty Acids	0.127707	0.0160974	7.93336	2.254e-15	3.14308e-14	23448
Linoleic Acid	0.056076	0.015973	3.51067	0.000448039	0.000851954	23449
Docosahexaenoic Acid	-0.000650504	0.0144152	-0.0451261	0.964007	0.967225	23450
Omega-3 Fatty Acids to Total Fatty Acids percentage	-0.000599669	0.0145944	-0.0410889	0.967225	0.967225	23451
Omega-6 Fatty Acids to Total Fatty Acids percentage	-0.129014	0.0149939	-8.60441	8.27616e-18	2.59665e-16	23452
Polyunsaturated Fatty Acids to Total Fatty Acids percentage	-0.125025	0.0146326	-8.5443	1.39234e-17	3.88309e-16	23453
Monounsaturated Fatty Acids to Total Fatty Acids percentage	0.101145	0.0141989	7.12345	1.09135e-12	8.56027e-12	23454
Saturated Fatty Acids to Total Fatty Acids percentage	0.102592	0.0155378	6.60274	4.14596e-11	1.82568e-10	23455
Linoleic Acid to Total Fatty Acids percentage	-0.101212	0.0147804	-6.84773	7.73925e-12	3.96439e-11	23456
Docosahexaenoic Acid to Total Fatty Acids percentage	-0.0571886	0.0142582	-4.01093	6.07182e-05	0.000123905	23457
Polyunsaturated Fatty Acids to Monounsaturated Fatty Acids ratio	-0.10878	0.0139327	-7.80755	6.14116e-15	7.0065e-14	23458
Omega-6 Fatty Acids to Omega-3 Fatty Acids ratio	-0.039492	0.01532	-2.57781	0.00995063	0.0161136	23459
Alanine	0.0143651	0.0144134	0.99665	0.318948	0.36389	23460
Glutamine	-0.0201392	0.0155324	-1.29659	0.194787	0.232817	23461
Glycine	0.00993392	0.0149169	0.66595	0.505451	0.551601	23462
Histidine	-0.00437795	0.0147335	-0.297142	0.766361	0.79816	23463
Total Concentration of Branched-Chain Amino Acids (Leucine + Isoleucine + Valine)	-0.023468	0.0148697	-1.57824	0.114528	0.144454	23464
Isoleucine	-0.0200505	0.0152425	-1.31543	0.18838	0.227324	23465
Leucine	-0.0149049	0.0150015	-0.993559	0.32045	0.363951	23466
Valine	-0.0284282	0.0147096	-1.93264	0.0532962	0.073908	23467
Phenylalanine	0.00555054	0.0152713	0.363462	0.716264	0.752227	23468
Tyrosine	0.0110682	0.0154671	0.715596	0.47425	0.522091	23469
Glucose	0.0301539	0.0163577	1.8434	0.0652862	0.0881012	23470
Lactate	0.0166143	0.0151183	1.09895	0.271805	0.315847	23471
Pyruvate	0.0248147	0.0142693	1.73902	0.0820483	0.107261	23472
Citrate	-0.0079625	0.0149102	-0.53403	0.593327	0.631039	23473
3-Hydroxybutyrate	-0.0309156	0.0155481	-1.98838	0.0467843	0.0659711	23474
Acetate	-0.00338299	0.017545	-0.192818	0.847103	0.867849	23475
Acetoacetate	0.00955065	0.0167485	0.570239	0.568523	0.607231	23476
Acetone	-0.0178792	0.0164044	-1.0899	0.27577	0.318978	23477
Creatinine	0.0583497	0.0162184	3.59775	0.000321818	0.000616612	23478
Albumin	0.00520159	0.0153397	0.339094	0.734543	0.768209	23479
Glycoprotein Acetyls	0.101751	0.0145633	6.98677	2.90871e-12	2.02802e-11	23480
Concentration of Chylomicrons and Extremely Large VLDL Particles	0.109404	0.0157147	6.9619	3.46978e-12	2.28261e-11	23481
Total Lipids in Chylomicrons and Extremely Large VLDL	0.104449	0.0157113	6.64802	3.05369e-11	1.4194e-10	23482
Phospholipids in Chylomicrons and Extremely Large VLDL	0.107392	0.0156141	6.87791	6.26804e-12	3.27766e-11	23483
Cholesterol in Chylomicrons and Extremely Large VLDL	0.103312	0.0155333	6.65099	2.99279e-11	1.41734e-10	23484
Cholesteryl Esters in Chylomicrons and Extremely Large VLDL	0.0985002	0.0154647	6.36936	1.94304e-10	7.38945e-10	23485
Free Cholesterol in Chylomicrons and Extremely Large VLDL	0.107834	0.0156227	6.90239	5.27962e-12	2.94771e-11	23486
Triglycerides in Chylomicrons and Extremely Large VLDL	0.102768	0.0158164	6.49755	8.37212e-11	3.48826e-10	23487
Concentration of Very Large VLDL Particles	0.108456	0.0153805	7.05154	1.83201e-12	1.35245e-11	23488
Total Lipids in Very Large VLDL	0.105907	0.015344	6.90213	5.28902e-12	2.94771e-11	23489
Phospholipids in Very Large VLDL	0.106812	0.0153779	6.94585	3.88713e-12	2.43918e-11	23490
Cholesterol in Very Large VLDL	0.0974373	0.0154442	6.30897	2.87276e-10	1.04502e-09	23491
Cholesteryl Esters in Very Large VLDL	0.0851732	0.0155396	5.48102	4.28406e-08	1.26506e-07	23492
Free Cholesterol in Very Large VLDL	0.106731	0.015417	6.92291	4.56984e-12	2.66751e-11	23493
Triglycerides in Very Large VLDL	0.105966	0.0153593	6.89912	5.40218e-12	2.94771e-11	23494
Concentration of Large VLDL Particles	0.10305	0.0153544	6.71141	1.98344e-11	9.95685e-11	23495
Total Lipids in Large VLDL	0.0981321	0.0153357	6.39892	1.60237e-10	6.2843e-10	23496
Phospholipids in Large VLDL	0.105952	0.0152872	6.93078	4.3232e-12	2.58363e-11	23497
Cholesterol in Large VLDL	0.0994351	0.0154592	6.43212	1.28926e-10	5.13658e-10	23498
Cholesteryl Esters in Large VLDL	0.0958311	0.0156776	6.1126	9.99872e-10	3.48566e-09	23499
Free Cholesterol in Large VLDL	0.100243	0.0152786	6.561	5.4868e-11	2.33422e-10	23500
Triglycerides in Large VLDL	0.091444	0.015364	5.95182	2.6997e-09	9.15709e-09	23501
Concentration of Medium VLDL Particles	0.0785032	0.0160597	4.88822	1.02605e-06	2.50038e-06	23502
Total Lipids in Medium VLDL	0.0879187	0.0158997	5.52959	3.25336e-08	9.72136e-08	23503
Phospholipids in Medium VLDL	0.0808561	0.0161276	5.01352	5.39382e-07	1.35385e-06	23504
Cholesterol in Medium VLDL	0.0417363	0.0163547	2.55194	0.0107205	0.017249	23505
Cholesteryl Esters in Medium VLDL	0.0179818	0.0163126	1.10233	0.270334	0.315599	23506
Free Cholesterol in Medium VLDL	0.0687231	0.0162238	4.23595	2.28691e-05	4.99142e-05	23507
Triglycerides in Medium VLDL	0.0973279	0.0154743	6.28966	3.25302e-10	1.16644e-09	23508
Concentration of Small VLDL Particles	0.105142	0.0157948	6.65674	2.87832e-11	1.38934e-10	23509
Total Lipids in Small VLDL	0.104744	0.0158437	6.6111	3.91896e-11	1.76354e-10	23510
Phospholipids in Small VLDL	0.0843586	0.0160829	5.24525	1.57795e-07	4.1691e-07	23511
Cholesterol in Small VLDL	0.0773784	0.0161839	4.7812	1.75594e-06	4.08095e-06	23512
Cholesteryl Esters in Small VLDL	0.0837428	0.0161175	5.19576	2.06056e-07	5.33197e-07	23513
Free Cholesterol in Small VLDL	0.0646314	0.0162632	3.9741	7.09152e-05	0.000143546	23514
Triglycerides in Small VLDL	0.11695	0.0156136	7.49026	7.18298e-14	6.43903e-13	23515
Concentration of Very Small VLDL Particles	0.105128	0.0161844	6.49567	8.47743e-11	3.48826e-10	23516
Total Lipids in Very Small VLDL	0.115387	0.016142	7.14823	9.1187e-13	7.3832e-12	23517
Phospholipids in Very Small VLDL	0.119873	0.0161627	7.41668	1.25287e-13	1.08438e-12	23518
Cholesterol in Very Small VLDL	0.0773784	0.0159845	4.84083	1.30343e-06	3.11036e-06	23519
Cholesteryl Esters in Very Small VLDL	0.0669804	0.0158797	4.21799	2.47659e-05	5.35882e-05	23520
Free Cholesterol in Very Small VLDL	0.0983333	0.0161423	6.09164	1.1397e-09	3.91869e-09	23521
Triglycerides in Very Small VLDL	0.14709	0.0160527	9.16293	5.56698e-20	6.24687e-18	23522
Concentration of IDL Particles	0.0384165	0.0162324	2.36665	0.0179599	0.0278268	23523
Total Lipids in IDL	0.0401904	0.0157696	2.54859	0.0108239	0.0173044	23524
Phospholipids in IDL	0.0480844	0.0158324	3.0371	0.002392	0.00425811	23525
Cholesterol in IDL	0.020519	0.0156985	1.30707	0.191206	0.22963	23526
Cholesteryl Esters in IDL	0.0232075	0.0156935	1.47879	0.139212	0.172982	23527
Free Cholesterol in IDL	0.0123918	0.0157245	0.788056	0.430674	0.480441	23528
Triglycerides in IDL	0.148059	0.0161871	9.14669	6.46654e-20	6.24687e-18	23529
Concentration of Large LDL Particles	0.0468483	0.0163529	2.86483	0.00417709	0.00713231	23530
Total Lipids in Large LDL	0.0325702	0.0160377	2.03085	0.042284	0.0603028	23531
Phospholipids in Large LDL	0.0203592	0.0160822	1.26595	0.205548	0.243361	23532
Cholesterol in Large LDL	0.0248907	0.0160086	1.55483	0.120003	0.150603	23533
Cholesteryl Esters in Large LDL	0.0325786	0.0160312	2.0322	0.0421475	0.0603028	23534
Free Cholesterol in Large LDL	0.00315196	0.0159202	0.197986	0.843059	0.867245	23535
Triglycerides in Large LDL	0.135082	0.0161372	8.37086	6.12316e-17	1.28076e-15	23536
Concentration of Medium LDL Particles	0.0390623	0.0161831	2.41377	0.0157979	0.0247829	23537
Total Lipids in Medium LDL	0.0384135	0.0160979	2.38624	0.0170315	0.0265522	23538
Phospholipids in Medium LDL	0.0335199	0.0161052	2.08131	0.0374191	0.0545594	23539
Cholesterol in Medium LDL	0.0305749	0.0161246	1.89617	0.0579533	0.0790559	23540
Cholesteryl Esters in Medium LDL	0.042452	0.0160704	2.64163	0.00825776	0.0134591	23541
Free Cholesterol in Medium LDL	-0.00427267	0.0161481	-0.264593	0.791326	0.820755	23542
Triglycerides in Medium LDL	0.126502	0.0160278	7.89268	3.12186e-15	4.12414e-14	23543
Concentration of Small LDL Particles	0.0569243	0.0162442	3.50429	0.000458918	0.000866079	23544
Total Lipids in Small LDL	0.0380458	0.0162547	2.34061	0.0192631	0.0296628	23545
Phospholipids in Small LDL	0.0266467	0.0163528	1.62949	0.103226	0.132192	23546
Cholesterol in Small LDL	0.0282117	0.0162472	1.73641	0.0825085	0.107304	23547
Cholesteryl Esters in Small LDL	0.0460764	0.0161857	2.84673	0.00442193	0.00749935	23548
Free Cholesterol in Small LDL	-0.0220899	0.0163321	-1.35255	0.176216	0.21471	23549
Triglycerides in Small LDL	0.125305	0.0159385	7.86177	3.99451e-15	4.77439e-14	23550
Concentration of Very Large HDL Particles	-0.00068909	0.0137895	-0.0499722	0.960145	0.967225	23551
Total Lipids in Very Large HDL	-0.010207	0.0136545	-0.74752	0.454759	0.50284	23552
Phospholipids in Very Large HDL	-0.00793731	0.0136291	-0.582379	0.560318	0.603605	23553
Cholesterol in Very Large HDL	-0.0238225	0.0136804	-1.74135	0.0816381	0.107261	23554
Cholesteryl Esters in Very Large HDL	-0.025046	0.0135402	-1.84975	0.064366	0.0873291	23555
Free Cholesterol in Very Large HDL	-0.0182158	0.0143199	-1.27207	0.203365	0.241918	23556
Triglycerides in Very Large HDL	0.13423	0.0165376	8.11667	5.08947e-16	8.0778e-15	23557
Concentration of Large HDL Particles	-0.0101858	0.0131794	-0.772852	0.43962	0.48825	23558
Total Lipids in Large HDL	-0.0084655	0.0132065	-0.641011	0.521523	0.566677	23559
Phospholipids in Large HDL	-0.00171534	0.0132751	-0.129215	0.897189	0.911718	23560
Cholesterol in Large HDL	-0.0238643	0.0131791	-1.81077	0.0701924	0.0937143	23561
Cholesteryl Esters in Large HDL	-0.0284431	0.0131782	-2.15835	0.0309137	0.0459132	23562
Free Cholesterol in Large HDL	-0.00760445	0.0132419	-0.574271	0.565792	0.606896	23563
Triglycerides in Large HDL	0.125318	0.0160807	7.79307	6.8853e-15	7.51396e-14	23564
Concentration of Medium HDL Particles	0.0266751	0.0139887	1.9069	0.0565493	0.0775621	23565
Total Lipids in Medium HDL	0.0387888	0.0142327	2.72532	0.00642988	0.0106178	23566
Phospholipids in Medium HDL	0.0552145	0.0145226	3.80196	0.000144019	0.000284636	23567
Cholesterol in Medium HDL	0.00257399	0.0138009	0.186509	0.852048	0.869366	23568
Cholesteryl Esters in Medium HDL	-0.00339077	0.0138364	-0.245062	0.806411	0.832959	23569
Free Cholesterol in Medium HDL	0.0265879	0.0137797	1.9295	0.0536847	0.0740376	23570
Triglycerides in Medium HDL	0.148096	0.016219	9.13107	7.46638e-20	6.24687e-18	23571
Concentration of Small HDL Particles	0.0244195	0.0152422	1.6021	0.10915	0.13907	23572
Total Lipids in Small HDL	0.0635903	0.0153431	4.14455	3.41993e-05	7.21347e-05	23573
Phospholipids in Small HDL	0.0744877	0.0153923	4.83929	1.31354e-06	3.11036e-06	23574
Cholesterol in Small HDL	0.0122941	0.0151401	0.812028	0.416786	0.467024	23575
Cholesteryl Esters in Small HDL	-0.0068387	0.0152178	-0.449389	0.653156	0.69174	23576
Free Cholesterol in Small HDL	0.0659239	0.0151835	4.34182	1.42057e-05	3.15542e-05	23577
Triglycerides in Small HDL	0.12991	0.0154573	8.40445	4.60677e-17	1.1563e-15	23578
Phospholipids to Total Lipids in Chylomicrons and Extremely Large VLDL percentage	0.0442417	0.0149239	2.96448	0.00303579	0.00529155	23579
Cholesterol to Total Lipids in Chylomicrons and Extremely Large VLDL percentage	-0.0453577	0.0148199	-3.0606	0.00221211	0.00396599	23580
Cholesteryl Esters to Total Lipids in Chylomicrons and Extremely Large VLDL percentage	-0.0394213	0.0146219	-2.69605	0.00702303	0.0115214	23581
Free Cholesterol to Total Lipids in Chylomicrons and Extremely Large VLDL percentage	-0.041828	0.0151925	-2.7532	0.00590732	0.00988492	23582
Triglycerides to Total Lipids in Chylomicrons and Extremely Large VLDL percentage	0.0310287	0.0151864	2.04319	0.0410482	0.0592132	23583
Phospholipids to Total Lipids in Very Large VLDL percentage	0.0583412	0.0154195	3.7836	0.000155064	0.000304071	23584
Cholesterol to Total Lipids in Very Large VLDL percentage	-0.0781667	0.0144228	-5.41967	6.04556e-08	1.66751e-07	23585
Cholesteryl Esters to Total Lipids in Very Large VLDL percentage	-0.0854013	0.0143654	-5.94493	2.81544e-09	9.42235e-09	23586
Free Cholesterol to Total Lipids in Very Large VLDL percentage	-0.0250141	0.0147969	-1.6905	0.090949	0.117671	23587
Triglycerides to Total Lipids in Very Large VLDL percentage	0.0574487	0.0148411	3.87093	0.000108795	0.000216727	23588
Phospholipids to Total Lipids in Large VLDL percentage	0.0932778	0.0147531	6.32258	2.63127e-10	9.7125e-10	23589
Cholesterol to Total Lipids in Large VLDL percentage	-0.0181321	0.0152984	-1.18523	0.235942	0.278034	23590
Cholesteryl Esters to Total Lipids in Large VLDL percentage	-0.0343098	0.0148808	-2.30565	0.0211413	0.0321604	23591
Free Cholesterol to Total Lipids in Large VLDL percentage	0.0278783	0.0152359	1.82978	0.0672992	0.0903321	23592
Triglycerides to Total Lipids in Large VLDL percentage	-0.0385114	0.0157886	-2.43919	0.0147294	0.0233992	23593
Phospholipids to Total Lipids in Medium VLDL percentage	-0.0223894	0.0154068	-1.45321	0.146181	0.180746	23594
Cholesterol to Total Lipids in Medium VLDL percentage	-0.0712124	0.0147545	-4.8265	1.40066e-06	3.28566e-06	23595
Cholesteryl Esters to Total Lipids in Medium VLDL percentage	-0.0781927	0.0146255	-5.34632	9.08278e-08	2.47802e-07	23596
Free Cholesterol to Total Lipids in Medium VLDL percentage	-0.0482408	0.0151594	-3.18224	0.00146383	0.00264332	23597
Triglycerides to Total Lipids in Medium VLDL percentage	0.0617039	0.0148758	4.14794	3.3698e-05	7.16797e-05	23598
Phospholipids to Total Lipids in Small VLDL percentage	-0.0822079	0.0150712	-5.45463	4.97045e-08	1.434e-07	23599
Cholesterol to Total Lipids in Small VLDL percentage	-0.0586382	0.0156461	-3.74779	0.00017894	0.000345491	23600
Cholesteryl Esters to Total Lipids in Small VLDL percentage	-0.0361454	0.015978	-2.26219	0.023697	0.035831	23601
Free Cholesterol to Total Lipids in Small VLDL percentage	-0.0797715	0.0150141	-5.31309	1.09031e-07	2.94266e-07	23602
Triglycerides to Total Lipids in Small VLDL percentage	0.0669656	0.015476	4.32706	1.51906e-05	3.34459e-05	23603
Phospholipids to Total Lipids in Very Small VLDL percentage	0.0649069	0.0146079	4.44329	8.91106e-06	2.01502e-05	23604
Cholesterol to Total Lipids in Very Small VLDL percentage	-0.0827395	0.0149247	-5.54379	3.00043e-08	9.07359e-08	23605
Cholesteryl Esters to Total Lipids in Very Small VLDL percentage	-0.0800616	0.0147081	-5.44335	5.29533e-08	1.4934e-07	23606
Free Cholesterol to Total Lipids in Very Small VLDL percentage	-0.0797012	0.0164021	-4.85922	1.18818e-06	2.86763e-06	23607
Triglycerides to Total Lipids in Very Small VLDL percentage	0.0785738	0.0151038	5.20224	1.99e-07	5.20303e-07	23608
Phospholipids to Total Lipids in IDL percentage	0.0446959	0.0161007	2.77602	0.0055084	0.00927926	23609
Cholesterol to Total Lipids in IDL percentage	-0.109845	0.0158289	-6.93952	4.06467e-12	2.48837e-11	23610
Cholesteryl Esters to Total Lipids in IDL percentage	-0.0881974	0.0157891	-5.58597	2.35676e-08	7.48794e-08	23611
Free Cholesterol to Total Lipids in IDL percentage	-0.100528	0.0161204	-6.23608	4.58406e-10	1.62056e-09	23612
Triglycerides to Total Lipids in IDL percentage	0.112981	0.0158763	7.11632	1.14912e-12	8.74027e-12	23613
Phospholipids to Total Lipids in Large LDL percentage	-0.0837413	0.0169131	-4.95127	7.43805e-07	1.84847e-06	23614
Cholesterol to Total Lipids in Large LDL percentage	-0.0719002	0.0175329	-4.10087	4.13369e-05	8.6463e-05	23615
Cholesteryl Esters to Total Lipids in Large LDL percentage	0.0075437	0.0177698	0.424523	0.67119	0.707851	23616
Free Cholesterol to Total Lipids in Large LDL percentage	-0.108115	0.0157065	-6.88349	6.02796e-12	3.21919e-11	23617
Triglycerides to Total Lipids in Large LDL percentage	0.109192	0.0170897	6.38934	1.7058e-10	6.587e-10	23618
Phospholipids to Total Lipids in Medium LDL percentage	-0.0483318	0.0162218	-2.97943	0.00289159	0.00507544	23619
Cholesterol to Total Lipids in Medium LDL percentage	-0.0808942	0.0172473	-4.69026	2.74804e-06	6.27053e-06	23620
Cholesteryl Esters to Total Lipids in Medium LDL percentage	0.0469897	0.0157707	2.97956	0.0028904	0.00507544	23621
Free Cholesterol to Total Lipids in Medium LDL percentage	-0.117341	0.0153696	-7.63463	2.37468e-14	2.48352e-13	23622
Triglycerides to Total Lipids in Medium LDL percentage	0.111017	0.0168497	6.58866	4.558e-11	1.97252e-10	23623
Phospholipids to Total Lipids in Small LDL percentage	-0.0537748	0.0157476	-3.4148	0.00063966	0.00119817	23624
Cholesterol to Total Lipids in Small LDL percentage	-0.0670189	0.0166423	-4.02701	5.6716e-05	0.000117075	23625
Cholesteryl Esters to Total Lipids in Small LDL percentage	0.0633088	0.0160927	3.934	8.38494e-05	0.00016837	23626
Free Cholesterol to Total Lipids in Small LDL percentage	-0.131083	0.0161526	-8.11525	5.1492e-16	8.0778e-15	23627
Triglycerides to Total Lipids in Small LDL percentage	0.123235	0.0163977	7.51535	5.93471e-14	5.51708e-13	23628
Phospholipids to Total Lipids in Very Large HDL percentage	0.0284154	0.0147014	1.93284	0.0532717	0.073908	23629
Cholesterol to Total Lipids in Very Large HDL percentage	-0.086773	0.0154123	-5.6301	1.82719e-08	5.87979e-08	23630
Cholesteryl Esters to Total Lipids in Very Large HDL percentage	-0.0890919	0.0164377	-5.41996	6.03598e-08	1.66751e-07	23631
Free Cholesterol to Total Lipids in Very Large HDL percentage	-0.0301665	0.0142508	-2.11684	0.0342869	0.0506236	23632
Triglycerides to Total Lipids in Very Large HDL percentage	0.0542706	0.0165455	3.28009	0.00103966	0.00191878	23633
Phospholipids to Total Lipids in Large HDL percentage	0.0570836	0.0151586	3.76576	0.000166556	0.000324075	23634
Cholesterol to Total Lipids in Large HDL percentage	-0.0815745	0.0149729	-5.44814	5.155e-08	1.47035e-07	23635
Cholesteryl Esters to Total Lipids in Large HDL percentage	-0.0979656	0.0151005	-6.48755	8.94558e-11	3.62152e-10	23636
Free Cholesterol to Total Lipids in Large HDL percentage	0.0175486	0.0152876	1.1479	0.251025	0.294426	23637
Triglycerides to Total Lipids in Large HDL percentage	0.0853093	0.0153279	5.56561	2.64872e-08	8.31034e-08	23638
Phospholipids to Total Lipids in Medium HDL percentage	0.108802	0.0143572	7.57823	3.66829e-14	3.68297e-13	23639
Cholesterol to Total Lipids in Medium HDL percentage	-0.123233	0.0146843	-8.39214	5.11397e-17	1.16692e-15	23640
Cholesteryl Esters to Total Lipids in Medium HDL percentage	-0.137075	0.0151714	-9.03506	1.79723e-19	9.0221e-18	23641
Free Cholesterol to Total Lipids in Medium HDL percentage	-0.0138545	0.0134062	-1.03344	0.301413	0.34704	23642
Triglycerides to Total Lipids in Medium HDL percentage	0.12541	0.0150425	8.33702	8.14697e-17	1.57299e-15	23643
Phospholipids to Total Lipids in Small HDL percentage	0.079921	0.0154272	5.18051	2.23602e-07	5.72695e-07	23644
Cholesterol to Total Lipids in Small HDL percentage	-0.136943	0.0157817	-8.67738	4.38094e-18	1.57088e-16	23645
Cholesteryl Esters to Total Lipids in Small HDL percentage	-0.14005	0.0159517	-8.77962	1.78085e-18	7.44988e-17	23646
Free Cholesterol to Total Lipids in Small HDL percentage	0.0104008	0.0150563	0.690793	0.489705	0.53675	23647
Triglycerides to Total Lipids in Small HDL percentage	0.119984	0.0148387	8.08588	6.54982e-16	9.67062e-15	23648

### Sheet: Table S11
Supplementary Table 11: Main MetWAS analysis with additional cardiovascular covariates. Results for each metabolite ~ current/never association ran in the MetWAS analysis, accounting for main covariates, self-reported type 1 diabetes, type 2 diabetes, rheumatoid arthritis, atrial fibrillation, kidney failure, kidney nephropathy, glomerulonephritis, kidney nephropathy, glomerulonephritis, migraine, systemic lupus, and erectile dysfunction.
Metabolite	Beta	std	t	p	p.fdr	FieldID
Glucose-lactate	0.0372263	0.011203	3.3229	0.000891081	0.00137216	20280
Spectrometer-corrected alanine	0.00856229	0.0115244	0.74297	0.457501	0.499273	20281
Total Cholesterol	0.0109786	0.0113567	0.966705	0.333693	0.378991	23400
Total Cholesterol Minus HDL-C	0.0199069	0.0117885	1.68867	0.0912855	0.11287	23401
Remnant Cholesterol (Non-HDL, Non-LDL -Cholesterol)	0.0416109	0.0117977	3.52703	0.000420376	0.000659464	23402
VLDL Cholesterol	0.0815625	0.0117273	6.95491	3.5415e-12	8.1552e-12	23403
Clinical LDL Cholesterol	-0.016704	0.0117697	-1.41924	0.155832	0.188048	23404
LDL Cholesterol	-0.0012241	0.0117688	-0.104012	0.91716	0.924527	23405
HDL Cholesterol	-0.0196142	0.00982023	-1.99733	0.0457913	0.0598626	23406
Total Triglycerides	0.132368	0.0111642	11.8565	2.05478e-32	1.47357e-31	23407
Triglycerides in VLDL	0.118714	0.0110895	10.7051	9.83668e-27	4.6585e-26	23408
Triglycerides in LDL	0.154294	0.0114421	13.4847	2.02927e-41	2.8297e-40	23409
Triglycerides in HDL	0.177519	0.0115326	15.3928	2.00235e-53	2.51295e-51	23410
Total Phospholipids in Lipoprotein Particles	0.0726369	0.0110597	6.56772	5.12482e-11	1.13834e-10	23411
Phospholipids in VLDL	0.110879	0.01145	9.68371	3.58724e-22	1.25055e-21	23412
Phospholipids in LDL	-0.00229367	0.0118039	-0.194315	0.84593	0.863123	23413
Phospholipids in HDL	0.040774	0.0101157	4.03077	5.56216e-05	9.18488e-05	23414
Total Esterified Cholesterol	0.00508277	0.0112708	0.450968	0.652013	0.68475	23415
Cholesteryl Esters in VLDL	0.0674201	0.0118134	5.70708	1.15137e-08	2.38839e-08	23416
Cholesteryl Esters in LDL	0.0114163	0.0117798	0.969142	0.332476	0.378991	23417
Cholesteryl Esters in HDL	-0.0280248	0.00983781	-2.84869	0.00439059	0.00644467	23418
Total Free Cholesterol	0.0255896	0.0115548	2.21463	0.0267867	0.036343	23419
Free Cholesterol in VLDL	0.0970247	0.011557	8.39535	4.68304e-17	1.25047e-16	23420
Free Cholesterol in LDL	-0.0351252	0.011687	-3.0055	0.00265188	0.00396204	23421
Free Cholesterol in HDL	0.0106139	0.0098933	1.07284	0.283346	0.329258	23422
Total Lipids in Lipoprotein Particles	0.0750345	0.0115773	6.48116	9.12848e-11	1.99239e-10	23423
Total Lipids in VLDL	0.113673	0.0113184	10.0432	1.00037e-23	3.74766e-23	23424
Total Lipids in LDL	0.00931252	0.0117793	0.790581	0.42919	0.474567	23425
Total Lipids in HDL	0.0235093	0.00998669	2.35406	0.0185707	0.0257528	23426
Total Concentration of Lipoprotein Particles	0.0245116	0.0105191	2.3302	0.0197967	0.0273021	23427
Concentration of VLDL Particles	0.104867	0.0116188	9.02568	1.80513e-19	5.52545e-19	23428
Concentration of LDL Particles	0.0215603	0.0118621	1.81758	0.0691304	0.0876351	23429
Concentration of HDL Particles	0.0208784	0.010437	2.00042	0.045457	0.0597367	23430
Average Diameter for VLDL Particles	0.0658	0.0105504	6.23673	4.47932e-10	9.52805e-10	23431
Average Diameter for LDL Particles	-0.0222872	0.0113879	-1.9571	0.0503377	0.0644631	23432
Average Diameter for HDL Particles	-0.0179318	0.00991763	-1.80808	0.0705965	0.0890438	23433
Phosphoglycerides	0.0865524	0.0108998	7.94071	2.02346e-15	5.07888e-15	23434
Triglycerides to Phosphoglycerides ratio	0.103305	0.0104626	9.87374	5.49466e-23	1.99878e-22	23435
Total Cholines	0.0678955	0.0108092	6.28128	3.36676e-10	7.22272e-10	23436
Phosphatidylcholines	0.0847709	0.0107814	7.8627	3.78303e-15	9.40139e-15	23437
Sphingomyelins	0.00677747	0.0107772	0.62887	0.529435	0.565482	23438
Apolipoprotein B	0.0291122	0.011851	2.45651	0.0140306	0.0195648	23439
Apolipoprotein A1	0.0310107	0.010163	3.05132	0.00227872	0.00344553	23440
Apolipoprotein B to Apolipoprotein A1 ratio	0.0112756	0.0114756	0.982573	0.325819	0.373427	23441
Total Fatty Acids	0.119387	0.0115514	10.3352	4.97366e-25	2.08065e-24	23442
Degree of Unsaturation	-0.105006	0.0108176	-9.70696	2.85702e-22	1.01002e-21	23443
Omega-3 Fatty Acids	0.0493188	0.0115252	4.27922	1.87657e-05	3.22616e-05	23444
Omega-6 Fatty Acids	0.0423592	0.0116375	3.63987	0.000272862	0.000430745	23445
Polyunsaturated Fatty Acids	0.0491924	0.0115851	4.24619	2.17559e-05	3.71479e-05	23446
Monounsaturated Fatty Acids	0.139606	0.011287	12.3687	4.00595e-35	3.24352e-34	23447
Saturated Fatty Acids	0.137476	0.0114582	11.9981	3.76064e-33	2.94975e-32	23448
Linoleic Acid	0.0289607	0.0117336	2.46819	0.0135808	0.0190435	23449
Docosahexaenoic Acid	-0.00404354	0.0112116	-0.360656	0.718357	0.748164	23450
Omega-3 Fatty Acids to Total Fatty Acids percentage	-0.0018423	0.0114728	-0.16058	0.872425	0.882978	23451
Omega-6 Fatty Acids to Total Fatty Acids percentage	-0.158286	0.0108702	-14.5614	5.31045e-48	2.66584e-46	23452
Polyunsaturated Fatty Acids to Total Fatty Acids percentage	-0.15356	0.0106608	-14.4041	5.22219e-47	1.45641e-45	23453
Monounsaturated Fatty Acids to Total Fatty Acids percentage	0.124024	0.0104364	11.8838	1.48393e-32	1.09549e-31	23454
Saturated Fatty Acids to Total Fatty Acids percentage	0.126508	0.011443	11.0555	2.11208e-28	1.20484e-27	23455
Linoleic Acid to Total Fatty Acids percentage	-0.139702	0.0107954	-12.9409	2.76763e-38	2.89448e-37	23456
Docosahexaenoic Acid to Total Fatty Acids percentage	-0.0574307	0.0111778	-5.13794	2.78097e-07	5.36941e-07	23457
Polyunsaturated Fatty Acids to Monounsaturated Fatty Acids ratio	-0.130548	0.0104935	-12.4409	1.62869e-35	1.40966e-34	23458
Omega-6 Fatty Acids to Omega-3 Fatty Acids ratio	-0.0441162	0.0114171	-3.86404	0.000111573	0.000179517	23459
Alanine	0.0018278	0.0106446	0.171712	0.863664	0.877651	23460
Glutamine	-0.0544332	0.0115377	-4.71785	2.38549e-06	4.27684e-06	23461
Glycine	-0.0081036	0.0108872	-0.744326	0.45668	0.499273	23462
Histidine	-0.0307052	0.0118341	-2.59463	0.00947021	0.0135058	23463
Total Concentration of Branched-Chain Amino Acids (Leucine + Isoleucine + Valine)	-0.0563159	0.011231	-5.01431	5.32811e-07	1.00553e-06	23464
Isoleucine	-0.0456632	0.0115975	-3.93732	8.2433e-05	0.000135233	23465
Leucine	-0.0421175	0.0113071	-3.72488	0.000195473	0.000310529	23466
Valine	-0.0658864	0.0110906	-5.94072	2.84362e-09	5.99789e-09	23467
Phenylalanine	-0.0260636	0.0119343	-2.18392	0.0289699	0.0390938	23468
Tyrosine	-0.0249941	0.0115968	-2.15526	0.0311434	0.0415797	23469
Glucose	0.0236749	0.0112835	2.09818	0.0358908	0.0476645	23470
Lactate	0.0394256	0.011339	3.47701	0.000507185	0.000790704	23471
Pyruvate	0.0200262	0.0118486	1.69017	0.090997	0.11287	23472
Citrate	-0.0623594	0.01113	-5.60285	2.11209e-08	4.31003e-08	23473
3-Hydroxybutyrate	-0.0303418	0.011931	-2.5431	0.0109883	0.0155823	23474
Acetate	0.0150879	0.0114736	1.31501	0.188508	0.224244	23475
Acetoacetate	0.0143233	0.0118572	1.20798	0.227056	0.267563	23476
Acetone	-0.00234603	0.0118671	-0.197692	0.843286	0.863123	23477
Creatinine	0.0566826	0.0103561	5.47337	4.42239e-08	8.80969e-08	23478
Albumin	-0.00814104	0.0114885	-0.708625	0.478558	0.515529	23479
Glycoprotein Acetyls	0.107857	0.0108053	9.98178	1.86113e-23	6.86977e-23	23480
Concentration of Chylomicrons and Extremely Large VLDL Particles	0.125526	0.0111063	11.3022	1.31447e-29	8.91711e-29	23481
Total Lipids in Chylomicrons and Extremely Large VLDL	0.119252	0.0110917	10.7514	5.96117e-27	2.87741e-26	23482
Phospholipids in Chylomicrons and Extremely Large VLDL	0.124802	0.01107	11.2739	1.81221e-29	1.19701e-28	23483
Cholesterol in Chylomicrons and Extremely Large VLDL	0.118186	0.0111195	10.6287	2.23656e-26	1.03959e-25	23484
Cholesteryl Esters in Chylomicrons and Extremely Large VLDL	0.11179	0.011126	10.0477	9.56167e-24	3.63633e-23	23485
Free Cholesterol in Chylomicrons and Extremely Large VLDL	0.124452	0.0111181	11.1936	4.49433e-29	2.82019e-28	23486
Triglycerides in Chylomicrons and Extremely Large VLDL	0.116716	0.0111072	10.5081	8.08263e-26	3.62275e-25	23487
Concentration of Very Large VLDL Particles	0.119065	0.011007	10.8172	2.9159e-27	1.49366e-26	23488
Total Lipids in Very Large VLDL	0.115213	0.0110061	10.4681	1.23408e-25	5.34057e-25	23489
Phospholipids in Very Large VLDL	0.115698	0.0110428	10.4772	1.12079e-25	4.93541e-25	23490
Cholesterol in Very Large VLDL	0.0980497	0.011215	8.74276	2.2966e-18	6.62581e-18	23491
Cholesteryl Esters in Very Large VLDL	0.0797643	0.0113504	7.02746	2.11179e-12	4.95383e-12	23492
Free Cholesterol in Very Large VLDL	0.113424	0.0111076	10.2114	1.7945e-24	7.26481e-24	23493
Triglycerides in Very Large VLDL	0.118101	0.0109622	10.7734	4.69626e-27	2.3113e-26	23494
Concentration of Large VLDL Particles	0.109342	0.0110926	9.85721	6.47815e-23	2.32288e-22	23495
Total Lipids in Large VLDL	0.101998	0.0111057	9.18426	4.19204e-20	1.3319e-19	23496
Phospholipids in Large VLDL	0.114133	0.011038	10.34	4.73095e-25	2.01266e-24	23497
Cholesterol in Large VLDL	0.100122	0.0112651	8.88784	6.29448e-19	1.88085e-18	23498
Cholesteryl Esters in Large VLDL	0.0918387	0.0114654	8.01007	1.15418e-15	2.95612e-15	23499
Free Cholesterol in Large VLDL	0.105212	0.0110778	9.49752	2.17808e-21	7.28932e-21	23500
Triglycerides in Large VLDL	0.0949858	0.0110969	8.55966	1.14196e-17	3.1848e-17	23501
Concentration of Medium VLDL Particles	0.0644192	0.0117165	5.49816	3.84364e-08	7.71803e-08	23502
Total Lipids in Medium VLDL	0.0783594	0.0116054	6.75199	1.46331e-11	3.30893e-11	23503
Phospholipids in Medium VLDL	0.0657588	0.0117523	5.59539	2.20487e-08	4.46308e-08	23504
Cholesterol in Medium VLDL	0.0132251	0.0118636	1.11477	0.264952	0.309316	23505
Cholesteryl Esters in Medium VLDL	-0.0159519	0.0117814	-1.35399	0.175741	0.210052	23506
Free Cholesterol in Medium VLDL	0.0495257	0.0118211	4.18962	2.79575e-05	4.74145e-05	23507
Triglycerides in Medium VLDL	0.101717	0.0112384	9.05084	1.43435e-19	4.50028e-19	23508
Concentration of Small VLDL Particles	0.110433	0.0114806	9.61915	6.7303e-22	2.31412e-21	23509
Total Lipids in Small VLDL	0.107781	0.011518	9.35757	8.26169e-21	2.6931e-20	23510
Phospholipids in Small VLDL	0.0755049	0.0117165	6.4443	1.16468e-10	2.52012e-10	23511
Cholesterol in Small VLDL	0.0688059	0.0117725	5.84461	5.08743e-09	1.06412e-08	23512
Cholesteryl Esters in Small VLDL	0.0797013	0.0117268	6.79649	1.07582e-11	2.45482e-11	23513
Free Cholesterol in Small VLDL	0.0483551	0.0118257	4.08897	4.33503e-05	7.25395e-05	23514
Triglycerides in Small VLDL	0.134305	0.01124	11.9489	6.79865e-33	5.17109e-32	23515
Concentration of Very Small VLDL Particles	0.0984976	0.0116984	8.41974	3.80433e-17	1.02676e-16	23516
Total Lipids in Very Small VLDL	0.110605	0.0116562	9.48893	2.36512e-21	7.81113e-21	23517
Phospholipids in Very Small VLDL	0.118079	0.0116573	10.1292	4.17202e-24	1.63621e-23	23518
Cholesterol in Very Small VLDL	0.0581876	0.0115572	5.03474	4.79036e-07	9.10893e-07	23519
Cholesteryl Esters in Very Small VLDL	0.0439075	0.0114755	3.82618	0.000130199	0.000208153	23520
Free Cholesterol in Very Small VLDL	0.0893384	0.0116779	7.65023	2.01752e-14	4.96469e-14	23521
Triglycerides in Very Small VLDL	0.17346	0.011406	15.2077	3.42521e-52	2.86576e-50	23522
Concentration of IDL Particles	0.00714342	0.0117662	0.607112	0.543777	0.578339	23523
Total Lipids in IDL	0.0103011	0.0114445	0.900089	0.368074	0.41429	23524
Phospholipids in IDL	0.018727	0.0114466	1.63603	0.101836	0.125298	23525
Cholesterol in IDL	-0.0132547	0.0114008	-1.16261	0.244989	0.287347	23526
Cholesteryl Esters in IDL	-0.0105789	0.011398	-0.928134	0.353339	0.399496	23527
Free Cholesterol in IDL	-0.0205346	0.0114333	-1.79604	0.0724905	0.0909756	23528
Triglycerides in IDL	0.171563	0.0115007	14.9177	2.73867e-50	1.71852e-48	23529
Concentration of Large LDL Particles	0.020527	0.0118747	1.72863	0.0838775	0.104742	23530
Total Lipids in Large LDL	0.00487291	0.0117003	0.416478	0.677061	0.708093	23531
Phospholipids in Large LDL	-0.00854449	0.0117211	-0.728985	0.466012	0.506359	23532
Cholesterol in Large LDL	-0.00536742	0.0116811	-0.459496	0.645879	0.681158	23533
Cholesteryl Esters in Large LDL	0.00386227	0.0117094	0.329843	0.741519	0.769096	23534
Free Cholesterol in Large LDL	-0.0304136	0.0115761	-2.62727	0.00860803	0.0124173	23535
Triglycerides in Large LDL	0.15697	0.0114798	13.6736	1.54339e-42	2.51971e-41	23536
Concentration of Medium LDL Particles	0.0172525	0.0117957	1.46261	0.143577	0.174095	23537
Total Lipids in Medium LDL	0.0177938	0.0117656	1.51236	0.130445	0.158941	23538
Phospholipids in Medium LDL	0.0103259	0.0117901	0.875814	0.381133	0.427073	23539
Cholesterol in Medium LDL	0.00823209	0.011779	0.69888	0.484628	0.519836	23540
Cholesteryl Esters in Medium LDL	0.0240642	0.0117397	2.04982	0.0403838	0.0533491	23541
Free Cholesterol in Medium LDL	-0.0354556	0.011791	-3.007	0.0026388	0.00396204	23542
Triglycerides in Medium LDL	0.145974	0.0113819	12.8252	1.23769e-37	1.19485e-36	23543
Concentration of Small LDL Particles	0.0308781	0.0118322	2.60968	0.00906356	0.0129997	23544
Total Lipids in Small LDL	0.0121477	0.0118332	1.02658	0.304622	0.350734	23545
Phospholipids in Small LDL	-0.00292121	0.0118761	-0.245974	0.805703	0.828817	23546
Cholesterol in Small LDL	0.000527622	0.0118369	0.0445743	0.964447	0.964447	23547
Cholesteryl Esters in Small LDL	0.0231935	0.0118006	1.96546	0.049363	0.0635391	23548
Free Cholesterol in Small LDL	-0.0592525	0.011841	-5.004	5.62117e-07	1.04512e-06	23549
Triglycerides in Small LDL	0.140969	0.0113082	12.4662	1.18708e-35	1.06413e-34	23550
Concentration of Very Large HDL Particles	-0.0203453	0.0102588	-1.98321	0.047346	0.0615743	23551
Total Lipids in Very Large HDL	-0.0298935	0.0101983	-2.93122	0.00337687	0.00501535	23552
Phospholipids in Very Large HDL	-0.0252807	0.0102054	-2.47719	0.0132434	0.0186746	23553
Cholesterol in Very Large HDL	-0.0475994	0.0101723	-4.6793	2.88096e-06	5.12852e-06	23554
Cholesteryl Esters in Very Large HDL	-0.0479851	0.0100737	-4.7634	1.90529e-06	3.46541e-06	23555
Free Cholesterol in Very Large HDL	-0.0441994	0.0106249	-4.16	3.18418e-05	5.36396e-05	23556
Triglycerides in Very Large HDL	0.149178	0.0117648	12.68	7.96067e-37	7.40048e-36	23557
Concentration of Large HDL Particles	-0.0223088	0.00978995	-2.27874	0.0226838	0.0311128	23558
Total Lipids in Large HDL	-0.0193914	0.00981654	-1.97538	0.0482265	0.0623962	23559
Phospholipids in Large HDL	-0.0103014	0.00985283	-1.04552	0.295784	0.342127	23560
Cholesterol in Large HDL	-0.038534	0.00980373	-3.93055	8.47884e-05	0.000138194	23561
Cholesteryl Esters in Large HDL	-0.0432098	0.00979784	-4.41014	1.03374e-05	1.80187e-05	23562
Free Cholesterol in Large HDL	-0.0218367	0.00985943	-2.21481	0.0267748	0.036343	23563
Triglycerides in Large HDL	0.147567	0.0114737	12.8614	7.76018e-38	7.79122e-37	23564
Concentration of Medium HDL Particles	0.0326772	0.0102262	3.19544	0.00139646	0.00213727	23565
Total Lipids in Medium HDL	0.0483961	0.010349	4.67641	2.92185e-06	5.16467e-06	23566
Phospholipids in Medium HDL	0.0680958	0.0104983	6.48634	8.82057e-11	1.94207e-10	23567
Cholesterol in Medium HDL	0.00507312	0.0101396	0.50033	0.616844	0.653282	23568
Cholesteryl Esters in Medium HDL	-0.000647202	0.010171	-0.0636321	0.949263	0.95306	23569
Free Cholesterol in Medium HDL	0.028	0.0100929	2.77424	0.00553376	0.00807543	23570
Triglycerides in Medium HDL	0.180047	0.0115002	15.656	3.32991e-55	8.35806e-53	23571
Concentration of Small HDL Particles	0.0300111	0.0113355	2.64755	0.00810864	0.0117646	23572
Total Lipids in Small HDL	0.0804018	0.0112181	7.16717	7.68971e-13	1.83821e-12	23573
Phospholipids in Small HDL	0.0942307	0.0111689	8.4369	3.28566e-17	8.96413e-17	23574
Cholesterol in Small HDL	0.0176099	0.0112735	1.56207	0.118275	0.144814	23575
Cholesteryl Esters in Small HDL	-0.0029495	0.0113678	-0.259462	0.795279	0.821461	23576
Free Cholesterol in Small HDL	0.0748158	0.0110848	6.74943	1.48941e-11	3.33787e-11	23577
Triglycerides in Small HDL	0.158894	0.0110071	14.4355	3.31728e-47	1.0408e-45	23578
Phospholipids to Total Lipids in Chylomicrons and Extremely Large VLDL percentage	0.054943	0.0118569	4.63383	3.59247e-06	6.30567e-06	23579
Cholesterol to Total Lipids in Chylomicrons and Extremely Large VLDL percentage	-0.0556935	0.0117431	-4.74266	2.11113e-06	3.81219e-06	23580
Cholesteryl Esters to Total Lipids in Chylomicrons and Extremely Large VLDL percentage	-0.05894	0.0117742	-5.00588	5.56682e-07	1.04274e-06	23581
Free Cholesterol to Total Lipids in Chylomicrons and Extremely Large VLDL percentage	-0.0343712	0.0117368	-2.9285	0.00340652	0.00502962	23582
Triglycerides to Total Lipids in Chylomicrons and Extremely Large VLDL percentage	0.0378545	0.0119333	3.17218	0.0015133	0.00230205	23583
Phospholipids to Total Lipids in Very Large VLDL percentage	0.0163565	0.0118436	1.38104	0.167269	0.200883	23584
Cholesterol to Total Lipids in Very Large VLDL percentage	-0.0978274	0.0112297	-8.71149	3.02745e-18	8.53808e-18	23585
Cholesteryl Esters to Total Lipids in Very Large VLDL percentage	-0.10155	0.0112481	-9.02819	1.76431e-19	5.46719e-19	23586
Free Cholesterol to Total Lipids in Very Large VLDL percentage	-0.0585234	0.0115563	-5.06422	4.10544e-07	7.86614e-07	23587
Triglycerides to Total Lipids in Very Large VLDL percentage	0.092291	0.0114641	8.05042	8.30764e-16	2.14971e-15	23588
Phospholipids to Total Lipids in Large VLDL percentage	0.0802722	0.0112735	7.12042	1.08056e-12	2.55869e-12	23589
Cholesterol to Total Lipids in Large VLDL percentage	-0.0471287	0.0116619	-4.04127	5.31874e-05	8.84109e-05	23590
Cholesteryl Esters to Total Lipids in Large VLDL percentage	-0.0629758	0.0112334	-5.60613	2.0725e-08	4.26392e-08	23591
Free Cholesterol to Total Lipids in Large VLDL percentage	0.00844169	0.0119127	0.708629	0.478556	0.515529	23592
Triglycerides to Total Lipids in Large VLDL percentage	-0.00938735	0.0120008	-0.782228	0.434082	0.477871	23593
Phospholipids to Total Lipids in Medium VLDL percentage	-0.0588134	0.0112614	-5.22259	1.76661e-07	3.43735e-07	23594
Cholesterol to Total Lipids in Medium VLDL percentage	-0.103644	0.010836	-9.56473	1.14037e-21	3.86802e-21	23595
Cholesteryl Esters to Total Lipids in Medium VLDL percentage	-0.109517	0.0107654	-10.173	2.66191e-24	1.06054e-23	23596
Free Cholesterol to Total Lipids in Medium VLDL percentage	-0.082787	0.0110846	-7.46864	8.1445e-14	1.98473e-13	23597
Triglycerides to Total Lipids in Medium VLDL percentage	0.0954195	0.0109109	8.74536	2.24437e-18	6.55043e-18	23598
Phospholipids to Total Lipids in Small VLDL percentage	-0.121628	0.0111575	-10.9009	1.16711e-27	6.23286e-27	23599
Cholesterol to Total Lipids in Small VLDL percentage	-0.0916924	0.0115319	-7.9512	1.8592e-15	4.71373e-15	23600
Cholesteryl Esters to Total Lipids in Small VLDL percentage	-0.0623371	0.011814	-5.27655	1.3181e-07	2.58472e-07	23601
Free Cholesterol to Total Lipids in Small VLDL percentage	-0.117192	0.0111045	-10.5536	4.98733e-26	2.27604e-25	23602
Triglycerides to Total Lipids in Small VLDL percentage	0.102562	0.0114127	8.98664	2.57627e-19	7.79089e-19	23603
Phospholipids to Total Lipids in Very Small VLDL percentage	0.0792228	0.0109117	7.26036	3.87822e-13	9.35993e-13	23604
Cholesterol to Total Lipids in Very Small VLDL percentage	-0.12112	0.0108495	-11.1637	6.29669e-29	3.8548e-28	23605
Cholesteryl Esters to Total Lipids in Very Small VLDL percentage	-0.118242	0.0107286	-11.0212	3.09202e-28	1.72466e-27	23606
Free Cholesterol to Total Lipids in Very Small VLDL percentage	-0.109673	0.0117857	-9.30562	1.34841e-20	4.33912e-20	23607
Triglycerides to Total Lipids in Very Small VLDL percentage	0.11826	0.0109518	10.7983	3.58468e-27	1.79951e-26	23608
Phospholipids to Total Lipids in IDL percentage	0.0515926	0.0117302	4.39828	1.09183e-05	1.88999e-05	23609
Cholesterol to Total Lipids in IDL percentage	-0.151401	0.0112038	-13.5133	1.37748e-41	2.0338e-40	23610
Cholesteryl Esters to Total Lipids in IDL percentage	-0.125088	0.0112903	-11.0793	1.62027e-28	9.45787e-28	23611
Free Cholesterol to Total Lipids in IDL percentage	-0.129672	0.0116388	-11.1413	8.09151e-29	4.83564e-28	23612
Triglycerides to Total Lipids in IDL percentage	0.159469	0.0110351	14.4511	2.64527e-47	9.48518e-46	23613
Phospholipids to Total Lipids in Large LDL percentage	-0.0822692	0.0117723	-6.98835	2.79229e-12	6.4895e-12	23614
Cholesterol to Total Lipids in Large LDL percentage	-0.120423	0.011051	-10.897	1.21823e-27	6.37032e-27	23615
Cholesteryl Esters to Total Lipids in Large LDL percentage	-0.0253532	0.0116671	-2.17306	0.0297776	0.0399688	23616
Free Cholesterol to Total Lipids in Large LDL percentage	-0.143957	0.0107964	-13.3338	1.54968e-40	1.85223e-39	23617
Triglycerides to Total Lipids in Large LDL percentage	0.158623	0.0111596	14.214	8.014e-46	1.82865e-44	23618
Phospholipids to Total Lipids in Medium LDL percentage	-0.0576362	0.0119196	-4.83542	1.32991e-06	2.45447e-06	23619
Cholesterol to Total Lipids in Medium LDL percentage	-0.119411	0.0116294	-10.2681	9.99454e-25	4.11251e-24	23620
Cholesteryl Esters to Total Lipids in Medium LDL percentage	0.0451188	0.0115815	3.89578	9.79229e-05	0.000158572	23621
Free Cholesterol to Total Lipids in Medium LDL percentage	-0.146675	0.0109078	-13.4468	3.39014e-41	4.47856e-40	23622
Triglycerides to Total Lipids in Medium LDL percentage	0.156654	0.0114591	13.6707	1.60619e-42	2.51971e-41	23623
Phospholipids to Total Lipids in Small LDL percentage	-0.0548954	0.0114726	-4.78493	1.71199e-06	3.13656e-06	23624
Cholesterol to Total Lipids in Small LDL percentage	-0.100828	0.0115439	-8.73426	2.4759e-18	7.06195e-18	23625
Cholesteryl Esters to Total Lipids in Small LDL percentage	0.0621345	0.0116537	5.33173	9.74155e-08	1.9253e-07	23626
Free Cholesterol to Total Lipids in Small LDL percentage	-0.163419	0.0113037	-14.4571	2.42477e-47	9.48518e-46	23627
Triglycerides to Total Lipids in Small LDL percentage	0.161229	0.0112327	14.3535	1.08406e-46	2.721e-45	23628
Phospholipids to Total Lipids in Very Large HDL percentage	0.00900792	0.0109007	0.826359	0.408602	0.455818	23629
Cholesterol to Total Lipids in Very Large HDL percentage	-0.0932055	0.0113528	-8.20988	2.23067e-16	5.89366e-16	23630
Cholesteryl Esters to Total Lipids in Very Large HDL percentage	-0.118311	0.011723	-10.0922	6.08328e-24	2.34908e-23	23631
Free Cholesterol to Total Lipids in Very Large HDL percentage	-0.0128303	0.0105113	-1.22062	0.222233	0.263115	23632
Triglycerides to Total Lipids in Very Large HDL percentage	0.0981032	0.0112107	8.75083	2.13828e-18	6.31423e-18	23633
Phospholipids to Total Lipids in Large HDL percentage	0.0866762	0.0107174	8.08739	6.13827e-16	1.6049e-15	23634
Cholesterol to Total Lipids in Large HDL percentage	-0.119053	0.0106074	-11.2236	3.20395e-29	2.06203e-28	23635
Cholesteryl Esters to Total Lipids in Large HDL percentage	-0.132404	0.0106848	-12.3919	3.00351e-35	2.51294e-34	23636
Free Cholesterol to Total Lipids in Large HDL percentage	-0.0209588	0.0110673	-1.89376	0.058259	0.0742284	23637
Triglycerides to Total Lipids in Large HDL percentage	0.12084	0.0110277	10.9578	6.23963e-28	3.40467e-27	23638
Phospholipids to Total Lipids in Medium HDL percentage	0.122739	0.0104438	11.7524	7.0799e-32	4.93626e-31	23639
Cholesterol to Total Lipids in Medium HDL percentage	-0.142547	0.0106608	-13.3712	9.38429e-41	1.17773e-39	23640
Cholesteryl Esters to Total Lipids in Medium HDL percentage	-0.154533	0.0110098	-14.036	9.99485e-45	1.93097e-43	23641
Free Cholesterol to Total Lipids in Medium HDL percentage	-0.0330136	0.00991181	-3.33074	0.000866368	0.00134234	23642
Triglycerides to Total Lipids in Medium HDL percentage	0.145418	0.0110351	13.1778	1.23651e-39	1.41074e-38	23643
Phospholipids to Total Lipids in Small HDL percentage	0.0966192	0.0114068	8.47034	2.46742e-17	6.80575e-17	23644
Cholesterol to Total Lipids in Small HDL percentage	-0.161686	0.0115195	-14.0359	1.00011e-44	1.93097e-43	23645
Cholesteryl Esters to Total Lipids in Small HDL percentage	-0.159754	0.0116525	-13.7098	9.39203e-43	1.68386e-41	23646
Free Cholesterol to Total Lipids in Small HDL percentage	-0.00881284	0.0111086	-0.793332	0.427586	0.474567	23647
Triglycerides to Total Lipids in Small HDL percentage	0.139462	0.0107766	12.9412	2.75677e-38	2.89448e-37	23648

### Sheet: Table S12
Supplementary Table 12: Main MetWAS analysis with additional cardiovascular covariates. Results for each metabolite ~ current/past association ran in the MetWAS analysis, accounting for main covariates, self-reported type 1 diabetes, type 2 diabetes, rheumatoid arthritis, atrial fibrillation, kidney failure, kidney nephropathy, glomerulonephritis, kidney nephropathy, glomerulonephritis, migraine, systemic lupus, and erectile dysfunction.
Metabolite	Beta	std	t	p	p.fdr	FieldID
Glucose-lactate	0.0405222	0.0129985	3.11746	0.00182552	0.00299481	20280
Spectrometer-corrected alanine	0.016908	0.0126375	1.33792	0.180932	0.224821	20281
Total Cholesterol	0.0154362	0.0125192	1.23301	0.21758	0.263829	23400
Total Cholesterol Minus HDL-C	0.023331	0.0130659	1.78565	0.0741642	0.0995465	23401
Remnant Cholesterol (Non-HDL, Non-LDL -Cholesterol)	0.0442311	0.0131111	3.37356	0.000742766	0.00125124	23402
VLDL Cholesterol	0.077107	0.0131468	5.8651	4.52572e-09	1.10287e-08	23403
Clinical LDL Cholesterol	-0.0113932	0.0130002	-0.876386	0.380826	0.440494	23404
LDL Cholesterol	0.00283783	0.0129982	0.218324	0.827178	0.84399	23405
HDL Cholesterol	-0.0156405	0.0108221	-1.44524	0.148399	0.189077	23406
Total Triglycerides	0.120136	0.0126379	9.50603	2.09214e-21	1.45094e-20	23407
Triglycerides in VLDL	0.106942	0.0125184	8.54282	1.35774e-17	5.87573e-17	23408
Triglycerides in LDL	0.143462	0.013007	11.0296	3.03485e-28	3.17395e-27	23409
Triglycerides in HDL	0.164201	0.0131706	12.4673	1.32186e-35	1.65894e-33	23410
Total Phospholipids in Lipoprotein Particles	0.0692661	0.0123078	5.6278	1.838e-08	4.31156e-08	23411
Phospholipids in VLDL	0.102698	0.0129071	7.95668	1.81573e-15	6.41898e-15	23412
Phospholipids in LDL	0.00111349	0.0130614	0.0852504	0.932063	0.939549	23413
Phospholipids in HDL	0.0369307	0.0112942	3.26988	0.00107688	0.00177827	23414
Total Esterified Cholesterol	0.00939562	0.0124053	0.757387	0.448823	0.509749	23415
Cholesteryl Esters in VLDL	0.0646728	0.0132201	4.89202	1.00213e-06	2.09612e-06	23416
Cholesteryl Esters in LDL	0.0137066	0.0130328	1.0517	0.292945	0.342832	23417
Cholesteryl Esters in HDL	-0.0249589	0.0108528	-2.29976	0.0214675	0.0318836	23418
Total Free Cholesterol	0.03032	0.0127886	2.37087	0.0177511	0.0268406	23419
Free Cholesterol in VLDL	0.0904958	0.0129849	6.96931	3.23664e-12	9.12805e-12	23420
Free Cholesterol in LDL	-0.0264739	0.0128654	-2.05776	0.0396198	0.0565032	23421
Free Cholesterol in HDL	0.0176524	0.0108835	1.62194	0.104825	0.137755	23422
Total Lipids in Lipoprotein Particles	0.0721383	0.0129121	5.58688	2.32764e-08	5.40962e-08	23423
Total Lipids in VLDL	0.10399	0.0127619	8.14847	3.79686e-16	1.38118e-15	23424
Total Lipids in LDL	0.0123256	0.0130327	0.945745	0.344284	0.400071	23425
Total Lipids in HDL	0.022636	0.0110929	2.04059	0.0412983	0.0585643	23426
Total Concentration of Lipoprotein Particles	0.0135976	0.0116669	1.16548	0.243831	0.290054	23427
Concentration of VLDL Particles	0.0989726	0.013084	7.5644	3.98411e-14	1.25001e-13	23428
Concentration of LDL Particles	0.0250661	0.0132216	1.89584	0.0579886	0.0799733	23429
Concentration of HDL Particles	0.00897332	0.0116155	0.772526	0.439807	0.504072	23430
Average Diameter for VLDL Particles	0.0566689	0.0114957	4.92959	8.2748e-07	1.74536e-06	23431
Average Diameter for LDL Particles	-0.0256422	0.0121978	-2.1022	0.0355425	0.0515674	23432
Average Diameter for HDL Particles	0.00223709	0.0106549	0.209959	0.833701	0.847202	23433
Phosphoglycerides	0.0817624	0.0122168	6.69263	2.22229e-11	5.81036e-11	23434
Triglycerides to Phosphoglycerides ratio	0.0965124	0.0114387	8.43733	3.35948e-17	1.38234e-16	23435
Total Cholines	0.0650854	0.0120474	5.40245	6.6129e-08	1.456e-07	23436
Phosphatidylcholines	0.0821835	0.0120979	6.79321	1.11277e-11	3.00329e-11	23437
Sphingomyelins	0.00646834	0.0118186	0.547301	0.584175	0.632017	23438
Apolipoprotein B	0.0324627	0.0132117	2.45712	0.0140099	0.0217066	23439
Apolipoprotein A1	0.0243829	0.0113463	2.14897	0.0316427	0.0461763	23440
Apolipoprotein B to Apolipoprotein A1 ratio	0.0170395	0.012679	1.34392	0.178982	0.223505	23441
Total Fatty Acids	0.111017	0.0129769	8.555	1.22197e-17	5.57664e-17	23442
Degree of Unsaturation	-0.0676066	0.0115379	-5.85954	4.67978e-09	1.12945e-08	23443
Omega-3 Fatty Acids	0.0720595	0.0123934	5.81433	6.13618e-09	1.46684e-08	23444
Omega-6 Fatty Acids	0.0515397	0.0127811	4.03248	5.52987e-05	0.00010058	23445
Polyunsaturated Fatty Acids	0.0631406	0.0127176	4.9648	6.90679e-07	1.46916e-06	23446
Monounsaturated Fatty Acids	0.121753	0.0128083	9.50574	2.09805e-21	1.45094e-20	23447
Saturated Fatty Acids	0.120515	0.0129745	9.28862	1.64306e-20	1.05056e-19	23448
Linoleic Acid	0.0468112	0.0128619	3.63954	0.00027349	0.000476709	23449
Docosahexaenoic Acid	0.0219127	0.0117835	1.85961	0.0629491	0.08634	23450
Omega-3 Fatty Acids to Total Fatty Acids percentage	0.0290602	0.0118537	2.45158	0.0142274	0.0219085	23451
Omega-6 Fatty Acids to Total Fatty Acids percentage	-0.133753	0.0119704	-11.1736	6.09217e-29	7.2816e-28	23452
Polyunsaturated Fatty Acids to Total Fatty Acids percentage	-0.117483	0.0116465	-10.0874	6.73177e-24	5.82646e-23	23453
Monounsaturated Fatty Acids to Total Fatty Acids percentage	0.0985557	0.011353	8.68099	4.07611e-18	1.96751e-17	23454
Saturated Fatty Acids to Total Fatty Acids percentage	0.0915995	0.0124377	7.36468	1.81165e-13	5.4786e-13	23455
Linoleic Acid to Total Fatty Acids percentage	-0.100765	0.0117847	-8.55048	1.27076e-17	5.67096e-17	23456
Docosahexaenoic Acid to Total Fatty Acids percentage	-0.0287945	0.0114611	-2.51236	0.0119967	0.0187029	23457
Polyunsaturated Fatty Acids to Monounsaturated Fatty Acids ratio	-0.0977035	0.0111484	-8.76388	1.96278e-18	9.85316e-18	23458
Omega-6 Fatty Acids to Omega-3 Fatty Acids ratio	-0.054249	0.0125129	-4.33545	1.45836e-05	2.79427e-05	23459
Alanine	0.0123062	0.0116029	1.06062	0.288871	0.340406	23460
Glutamine	-0.057788	0.012639	-4.5722	4.84154e-06	9.49395e-06	23461
Glycine	-0.00621872	0.0125799	-0.494338	0.621071	0.66905	23462
Histidine	-0.016444	0.0132529	-1.24079	0.214692	0.261591	23463
Total Concentration of Branched-Chain Amino Acids (Leucine + Isoleucine + Valine)	-0.0519256	0.0121181	-4.28496	1.83223e-05	3.45781e-05	23464
Isoleucine	-0.0444697	0.0123709	-3.5947	0.000325178	0.000559039	23465
Leucine	-0.0437171	0.0121528	-3.5973	0.000321946	0.0005573	23466
Valine	-0.056384	0.0120495	-4.67935	2.88772e-06	5.8453e-06	23467
Phenylalanine	-0.0150243	0.0118953	-1.26304	0.206581	0.253083	23468
Tyrosine	0.00561213	0.0126978	0.441975	0.658509	0.70635	23469
Glucose	0.0350791	0.012945	2.70985	0.00673442	0.0107665	23470
Lactate	0.0168419	0.0125292	1.34421	0.178887	0.223505	23471
Pyruvate	0.0345191	0.0118501	2.91298	0.00358207	0.00580064	23472
Citrate	-0.0514905	0.0120464	-4.27434	1.92172e-05	3.59965e-05	23473
3-Hydroxybutyrate	-0.0530093	0.0133476	-3.97145	7.15667e-05	0.000128309	23474
Acetate	0.0189147	0.013759	1.37472	0.169228	0.214526	23475
Acetoacetate	-0.00791871	0.0141078	-0.5613	0.574596	0.62706	23476
Acetone	-0.0161128	0.0133628	-1.2058	0.227902	0.273701	23477
Creatinine	0.0674077	0.0117482	5.73768	9.67075e-09	2.28996e-08	23478
Albumin	-0.00278528	0.0125203	-0.222461	0.823956	0.84399	23479
Glycoprotein Acetyls	0.0912487	0.011927	7.65059	2.04767e-14	6.76269e-14	23480
Concentration of Chylomicrons and Extremely Large VLDL Particles	0.114345	0.0125125	9.13844	6.63992e-20	3.87586e-19	23481
Total Lipids in Chylomicrons and Extremely Large VLDL	0.109062	0.01248	8.73899	2.44615e-18	1.20389e-17	23482
Phospholipids in Chylomicrons and Extremely Large VLDL	0.114542	0.0124405	9.20715	3.51435e-20	2.10025e-19	23483
Cholesterol in Chylomicrons and Extremely Large VLDL	0.10466	0.0124667	8.39516	4.81096e-17	1.8868e-16	23484
Cholesteryl Esters in Chylomicrons and Extremely Large VLDL	0.0962039	0.0124629	7.7192	1.19917e-14	4.01322e-14	23485
Free Cholesterol in Chylomicrons and Extremely Large VLDL	0.113612	0.0124763	9.10621	8.93437e-20	4.87506e-19	23486
Triglycerides in Chylomicrons and Extremely Large VLDL	0.107743	0.0125113	8.61166	7.4728e-18	3.47347e-17	23487
Concentration of Very Large VLDL Particles	0.106224	0.0124254	8.54893	1.28783e-17	5.67096e-17	23488
Total Lipids in Very Large VLDL	0.10294	0.0123974	8.30338	1.04487e-16	3.97368e-16	23489
Phospholipids in Very Large VLDL	0.104688	0.0124414	8.4145	4.08124e-17	1.65224e-16	23490
Cholesterol in Very Large VLDL	0.0873612	0.0125805	6.94419	3.86729e-12	1.07854e-11	23491
Cholesteryl Esters in Very Large VLDL	0.0688999	0.0126956	5.42708	5.76329e-08	1.2916e-07	23492
Free Cholesterol in Very Large VLDL	0.10325	0.0124956	8.26289	1.4673e-16	5.4969e-16	23493
Triglycerides in Very Large VLDL	0.105196	0.0123597	8.51122	1.78308e-17	7.45922e-17	23494
Concentration of Large VLDL Particles	0.0978224	0.0124762	7.84072	4.59599e-15	1.55891e-14	23495
Total Lipids in Large VLDL	0.0907525	0.0124703	7.27751	3.46588e-13	1.03564e-12	23496
Phospholipids in Large VLDL	0.101568	0.012426	8.17386	3.07819e-16	1.13622e-15	23497
Cholesterol in Large VLDL	0.0900823	0.0126306	7.13205	1.00644e-12	2.90362e-12	23498
Cholesteryl Esters in Large VLDL	0.0833917	0.0128324	6.49853	8.21084e-11	2.08174e-10	23499
Free Cholesterol in Large VLDL	0.0939592	0.0124379	7.55427	4.30628e-14	1.33442e-13	23500
Triglycerides in Large VLDL	0.0840187	0.0124556	6.74548	1.547e-11	4.08734e-11	23501
Concentration of Medium VLDL Particles	0.0602123	0.0130902	4.59979	4.24274e-06	8.38526e-06	23502
Total Lipids in Medium VLDL	0.0717411	0.0129932	5.52144	3.38433e-08	7.79327e-08	23503
Phospholipids in Medium VLDL	0.0623922	0.0131469	4.74578	2.08454e-06	4.25382e-06	23504
Cholesterol in Medium VLDL	0.0172483	0.0131971	1.30698	0.191227	0.236443	23505
Cholesteryl Esters in Medium VLDL	-0.00835841	0.0130876	-0.638652	0.523053	0.578354	23506
Free Cholesterol in Medium VLDL	0.0486632	0.013189	3.68967	0.000224857	0.000397458	23507
Triglycerides in Medium VLDL	0.0896044	0.012622	7.09907	1.27796e-12	3.64509e-12	23508
Concentration of Small VLDL Particles	0.101828	0.0129391	7.86978	3.64602e-15	1.25363e-14	23509
Total Lipids in Small VLDL	0.0987406	0.0129837	7.60494	2.91583e-14	9.383e-14	23510
Phospholipids in Small VLDL	0.070595	0.0131444	5.37073	7.8879e-08	1.72162e-07	23511
Cholesterol in Small VLDL	0.0634101	0.0131964	4.80511	1.55251e-06	3.2205e-06	23512
Cholesteryl Esters in Small VLDL	0.0725287	0.0131622	5.51037	3.60393e-08	8.14943e-08	23513
Free Cholesterol in Small VLDL	0.0461728	0.0132183	3.49309	0.000478001	0.000816178	23514
Triglycerides in Small VLDL	0.122066	0.012712	9.60237	8.27051e-22	6.2906e-21	23515
Concentration of Very Small VLDL Particles	0.0996325	0.0131322	7.58689	3.35114e-14	1.06473e-13	23516
Total Lipids in Very Small VLDL	0.110226	0.0131149	8.40458	4.44102e-17	1.76936e-16	23517
Phospholipids in Very Small VLDL	0.116113	0.0131428	8.83472	1.04547e-18	5.35535e-18	23518
Cholesterol in Very Small VLDL	0.0643527	0.0128755	4.99809	5.81577e-07	1.24766e-06	23519
Cholesteryl Esters in Very Small VLDL	0.0522405	0.0127568	4.09511	4.22842e-05	7.80391e-05	23520
Free Cholesterol in Very Small VLDL	0.0900987	0.0130853	6.88548	5.84845e-12	1.61314e-11	23521
Triglycerides in Very Small VLDL	0.160503	0.0130267	12.3211	8.13075e-35	5.10205e-33	23522
Concentration of IDL Particles	0.0148129	0.0130444	1.13557	0.256144	0.303265	23523
Total Lipids in IDL	0.0190919	0.0126336	1.5112	0.130747	0.167436	23524
Phospholipids in IDL	0.0286463	0.0126866	2.25799	0.0239518	0.0351573	23525
Cholesterol in IDL	-0.00303458	0.0125497	-0.241805	0.808933	0.83214	23526
Cholesteryl Esters in IDL	-0.000708083	0.0125495	-0.0564233	0.955005	0.955005	23527
Free Cholesterol in IDL	-0.00956233	0.0125726	-0.760572	0.446918	0.509749	23528
Triglycerides in IDL	0.16008	0.0131082	12.2122	3.10224e-34	9.47949e-33	23529
Concentration of Large LDL Particles	0.0239803	0.0132283	1.81281	0.0698693	0.094286	23530
Total Lipids in Large LDL	0.00965945	0.0129146	0.74795	0.454495	0.513196	23531
Phospholipids in Large LDL	-0.00423769	0.0129385	-0.327525	0.743273	0.787179	23532
Cholesterol in Large LDL	0.000750685	0.0128701	0.058328	0.953488	0.955005	23533
Cholesteryl Esters in Large LDL	0.00871598	0.0129176	0.674737	0.499847	0.557607	23534
Free Cholesterol in Large LDL	-0.0210128	0.0127278	-1.65094	0.0987582	0.130465	23535
Triglycerides in Large LDL	0.14603	0.0130426	11.1964	4.71474e-29	6.22843e-28	23536
Concentration of Medium LDL Particles	0.0199918	0.0130778	1.52869	0.12635	0.162636	23537
Total Lipids in Medium LDL	0.0164804	0.0130516	1.26271	0.206701	0.253083	23538
Phospholipids in Medium LDL	0.00974274	0.0130679	0.745545	0.455947	0.513196	23539
Cholesterol in Medium LDL	0.00754906	0.013049	0.578518	0.562918	0.619703	23540
Cholesteryl Esters in Medium LDL	0.0209766	0.0130264	1.61032	0.107336	0.14032	23541
Free Cholesterol in Medium LDL	-0.0295482	0.012993	-2.27417	0.0229611	0.0339014	23542
Triglycerides in Medium LDL	0.13532	0.0129382	10.459	1.44406e-25	1.34244e-24	23543
Concentration of Small LDL Particles	0.0354846	0.0131778	2.69275	0.00708962	0.0111918	23544
Total Lipids in Small LDL	0.0154119	0.0131745	1.16983	0.242075	0.289337	23545
Phospholipids in Small LDL	0.00493918	0.0132419	0.372996	0.709153	0.756541	23546
Cholesterol in Small LDL	0.00327511	0.0131447	0.249158	0.80324	0.829684	23547
Cholesteryl Esters in Small LDL	0.0230028	0.013117	1.75367	0.0794951	0.106134	23548
Free Cholesterol in Small LDL	-0.0490754	0.0131363	-3.73586	0.000187346	0.000333502	23549
Triglycerides in Small LDL	0.131453	0.0128166	10.2564	1.19213e-24	1.06866e-23	23550
Concentration of Very Large HDL Particles	0.00633268	0.0110861	0.571227	0.567849	0.622402	23551
Total Lipids in Very Large HDL	-0.00306955	0.0109969	-0.279128	0.780148	0.81849	23552
Phospholipids in Very Large HDL	0.000958214	0.0109966	0.0871372	0.930563	0.939549	23553
Cholesterol in Very Large HDL	-0.0202023	0.0109964	-1.83717	0.0661922	0.0898067	23554
Cholesteryl Esters in Very Large HDL	-0.0221308	0.0108952	-2.03125	0.0422366	0.0595584	23555
Free Cholesterol in Very Large HDL	-0.0120586	0.0114829	-1.05014	0.293661	0.342832	23556
Triglycerides in Very Large HDL	0.15327	0.0133231	11.504	1.41468e-30	2.21927e-29	23557
Concentration of Large HDL Particles	-0.00591761	0.0106938	-0.553368	0.580015	0.630232	23558
Total Lipids in Large HDL	-0.00396965	0.0107266	-0.370075	0.711329	0.756541	23559
Phospholipids in Large HDL	0.00297805	0.0107936	0.275909	0.78262	0.81849	23560
Cholesterol in Large HDL	-0.0210741	0.0106964	-1.9702	0.0488222	0.0677037	23561
Cholesteryl Esters in Large HDL	-0.0260846	0.0107008	-2.43764	0.0147881	0.022633	23562
Free Cholesterol in Large HDL	-0.00336807	0.0107283	-0.313944	0.753565	0.794726	23563
Triglycerides in Large HDL	0.150279	0.0130344	11.5295	1.05415e-30	1.76394e-29	23564
Concentration of Medium HDL Particles	0.0230562	0.0114638	2.01122	0.0443091	0.0621317	23565
Total Lipids in Medium HDL	0.035792	0.0116636	3.06868	0.00215159	0.00350681	23566
Phospholipids in Medium HDL	0.0529837	0.0118839	4.45845	8.27907e-06	1.5985e-05	23567
Cholesterol in Medium HDL	-0.00296053	0.0113282	-0.261342	0.79383	0.823353	23568
Cholesteryl Esters in Medium HDL	-0.00947889	0.0113661	-0.833961	0.404308	0.465511	23569
Free Cholesterol in Medium HDL	0.0233699	0.011268	2.074	0.0380864	0.0546267	23570
Triglycerides in Medium HDL	0.162697	0.0131457	12.3764	4.09683e-35	3.42768e-33	23571
Concentration of Small HDL Particles	0.00332022	0.0124944	0.265735	0.790444	0.823243	23572
Total Lipids in Small HDL	0.0500267	0.0125649	3.98146	6.86216e-05	0.000123914	23573
Phospholipids in Small HDL	0.0633968	0.0125967	5.0328	4.85557e-07	1.05065e-06	23574
Cholesterol in Small HDL	-0.00826793	0.0124187	-0.665764	0.505566	0.561491	23575
Cholesteryl Esters in Small HDL	-0.0301317	0.0124779	-2.4148	0.0157484	0.0239567	23576
Free Cholesterol in Small HDL	0.0565609	0.0124074	4.55864	5.16453e-06	1.00488e-05	23577
Triglycerides in Small HDL	0.139598	0.0124843	11.1819	5.55232e-29	6.96816e-28	23578
Phospholipids to Total Lipids in Chylomicrons and Extremely Large VLDL percentage	0.0503184	0.0123843	4.06308	4.85264e-05	8.8906e-05	23579
Cholesterol to Total Lipids in Chylomicrons and Extremely Large VLDL percentage	-0.0534681	0.0124461	-4.29598	1.74354e-05	3.31537e-05	23580
Cholesteryl Esters to Total Lipids in Chylomicrons and Extremely Large VLDL percentage	-0.0593194	0.0124224	-4.77521	1.8019e-06	3.70719e-06	23581
Free Cholesterol to Total Lipids in Chylomicrons and Extremely Large VLDL percentage	-0.0294908	0.0124661	-2.36568	0.0180021	0.027057	23582
Triglycerides to Total Lipids in Chylomicrons and Extremely Large VLDL percentage	0.0353988	0.0125827	2.81328	0.00490635	0.00789419	23583
Phospholipids to Total Lipids in Very Large VLDL percentage	0.0317915	0.0126502	2.51313	0.0119707	0.0187029	23584
Cholesterol to Total Lipids in Very Large VLDL percentage	-0.0776886	0.0117967	-6.5856	4.58937e-11	1.17544e-10	23585
Cholesteryl Esters to Total Lipids in Very Large VLDL percentage	-0.0855707	0.0118268	-7.23531	4.73232e-13	1.38118e-12	23586
Free Cholesterol to Total Lipids in Very Large VLDL percentage	-0.0279442	0.0121384	-2.30214	0.0213329	0.0318723	23587
Triglycerides to Total Lipids in Very Large VLDL percentage	0.0669525	0.0121419	5.51416	3.52712e-08	8.04825e-08	23588
Phospholipids to Total Lipids in Large VLDL percentage	0.0779858	0.0121304	6.42895	1.3001e-10	3.26326e-10	23589
Cholesterol to Total Lipids in Large VLDL percentage	-0.0261945	0.0126179	-2.07599	0.0379017	0.0546267	23590
Cholesteryl Esters to Total Lipids in Large VLDL percentage	-0.0398538	0.0120929	-3.29565	0.000982852	0.00163375	23591
Free Cholesterol to Total Lipids in Large VLDL percentage	0.0176305	0.01298	1.35828	0.174382	0.219949	23592
Triglycerides to Total Lipids in Large VLDL percentage	-0.0240172	0.0130022	-1.84717	0.0647305	0.0883009	23593
Phospholipids to Total Lipids in Medium VLDL percentage	-0.0416556	0.0123062	-3.38493	0.000712683	0.00120867	23594
Cholesterol to Total Lipids in Medium VLDL percentage	-0.0869885	0.0118033	-7.36985	1.74281e-13	5.3347e-13	23595
Cholesteryl Esters to Total Lipids in Medium VLDL percentage	-0.0932916	0.011714	-7.96414	1.70966e-15	6.13035e-15	23596
Free Cholesterol to Total Lipids in Medium VLDL percentage	-0.0654661	0.0121023	-5.40942	6.36111e-08	1.41295e-07	23597
Triglycerides to Total Lipids in Medium VLDL percentage	0.0784282	0.0118929	6.59454	4.32146e-11	1.11823e-10	23598
Phospholipids to Total Lipids in Small VLDL percentage	-0.110101	0.0120872	-9.10889	8.7169e-20	4.86209e-19	23599
Cholesterol to Total Lipids in Small VLDL percentage	-0.0849625	0.0125279	-6.78189	1.20341e-11	3.21337e-11	23600
Cholesteryl Esters to Total Lipids in Small VLDL percentage	-0.0595644	0.012867	-4.62922	3.68258e-06	7.33593e-06	23601
Free Cholesterol to Total Lipids in Small VLDL percentage	-0.106275	0.0120152	-8.84506	9.53262e-19	4.98477e-18	23602
Triglycerides to Total Lipids in Small VLDL percentage	0.0942301	0.0123869	7.60722	2.86501e-14	9.33919e-14	23603
Phospholipids to Total Lipids in Very Small VLDL percentage	0.0709361	0.0117514	6.03638	1.59065e-09	3.91425e-09	23604
Cholesterol to Total Lipids in Very Small VLDL percentage	-0.11227	0.0118132	-9.50373	2.13883e-21	1.45094e-20	23605
Cholesteryl Esters to Total Lipids in Very Small VLDL percentage	-0.108433	0.0116763	-9.28662	1.6742e-20	1.05056e-19	23606
Free Cholesterol to Total Lipids in Very Small VLDL percentage	-0.109824	0.0128612	-8.53913	1.40166e-17	5.96298e-17	23607
Triglycerides to Total Lipids in Very Small VLDL percentage	0.110138	0.0119275	9.23396	2.73849e-20	1.67649e-19	23608
Phospholipids to Total Lipids in IDL percentage	0.0598416	0.012857	4.65441	3.26004e-06	6.54615e-06	23609
Cholesterol to Total Lipids in IDL percentage	-0.1469	0.0124718	-11.7786	5.7199e-32	1.10438e-30	23610
Cholesteryl Esters to Total Lipids in IDL percentage	-0.122719	0.0125149	-9.80584	1.1304e-22	9.15261e-22	23611
Free Cholesterol to Total Lipids in IDL percentage	-0.122934	0.012771	-9.62601	6.57678e-22	5.15866e-21	23612
Triglycerides to Total Lipids in IDL percentage	0.151257	0.0123536	12.244	2.1009e-34	7.53321e-33	23613
Phospholipids to Total Lipids in Large LDL percentage	-0.0905005	0.0132552	-6.82752	8.76868e-12	2.39232e-11	23614
Cholesterol to Total Lipids in Large LDL percentage	-0.111285	0.0122076	-9.11605	8.16099e-20	4.65547e-19	23615
Cholesteryl Esters to Total Lipids in Large LDL percentage	-0.0222886	0.0128173	-1.73895	0.0820513	0.108968	23616
Free Cholesterol to Total Lipids in Large LDL percentage	-0.134173	0.0121313	-11.06	2.16627e-28	2.47152e-27	23617
Triglycerides to Total Lipids in Large LDL percentage	0.15286	0.0124495	12.2784	1.37601e-34	6.16264e-33	23618
Phospholipids to Total Lipids in Medium LDL percentage	-0.0550781	0.012894	-4.27159	1.9455e-05	3.6172e-05	23619
Cholesterol to Total Lipids in Medium LDL percentage	-0.116646	0.0130005	-8.97238	3.03083e-19	1.61859e-18	23620
Cholesteryl Esters to Total Lipids in Medium LDL percentage	0.0336947	0.0124989	2.69582	0.00702466	0.0111594	23621
Free Cholesterol to Total Lipids in Medium LDL percentage	-0.132814	0.0120282	-11.0419	2.64884e-28	2.8907e-27	23622
Triglycerides to Total Lipids in Medium LDL percentage	0.152375	0.0128706	11.839	2.79478e-32	5.84574e-31	23623
Phospholipids to Total Lipids in Small LDL percentage	-0.0419191	0.0125971	-3.32768	0.000876551	0.00146676	23624
Cholesterol to Total Lipids in Small LDL percentage	-0.105762	0.0127025	-8.32606	8.63351e-17	3.33386e-16	23625
Cholesteryl Esters to Total Lipids in Small LDL percentage	0.0464635	0.0127476	3.64488	0.00026787	0.000470177	23626
Free Cholesterol to Total Lipids in Small LDL percentage	-0.152091	0.0126805	-11.9941	4.37584e-33	9.98487e-32	23627
Triglycerides to Total Lipids in Small LDL percentage	0.154087	0.0126252	12.2047	3.39902e-34	9.47949e-33	23628
Phospholipids to Total Lipids in Very Large HDL percentage	0.0175877	0.011448	1.53631	0.12447	0.161041	23629
Cholesterol to Total Lipids in Very Large HDL percentage	-0.104428	0.012033	-8.67848	4.16704e-18	1.97345e-17	23630
Cholesteryl Esters to Total Lipids in Very Large HDL percentage	-0.133768	0.0127138	-10.5215	7.46079e-26	7.20253e-25	23631
Free Cholesterol to Total Lipids in Very Large HDL percentage	-0.0133383	0.01098	-1.21478	0.224457	0.270859	23632
Triglycerides to Total Lipids in Very Large HDL percentage	0.0977454	0.0124028	7.88092	3.33565e-15	1.16285e-14	23633
Phospholipids to Total Lipids in Large HDL percentage	0.0742152	0.0119241	6.22397	4.89762e-10	1.21713e-09	23634
Cholesterol to Total Lipids in Large HDL percentage	-0.10971	0.0116243	-9.43802	4.00659e-21	2.64646e-20	23635
Cholesteryl Esters to Total Lipids in Large HDL percentage	-0.124653	0.0117795	-10.5822	3.91832e-26	3.93399e-25	23636
Free Cholesterol to Total Lipids in Large HDL percentage	-0.00835942	0.0117076	-0.714018	0.47522	0.532501	23637
Triglycerides to Total Lipids in Large HDL percentage	0.116539	0.0122428	9.519	1.84747e-21	1.36387e-20	23638
Phospholipids to Total Lipids in Medium HDL percentage	0.112102	0.0112958	9.92427	3.48372e-23	2.91471e-22	23639
Cholesterol to Total Lipids in Medium HDL percentage	-0.134001	0.0117108	-11.4425	2.87326e-30	4.24229e-29	23640
Cholesteryl Esters to Total Lipids in Medium HDL percentage	-0.149015	0.0121418	-12.2728	1.47314e-34	6.16264e-33	23641
Free Cholesterol to Total Lipids in Medium HDL percentage	-0.0164419	0.0106133	-1.54918	0.121346	0.157813	23642
Triglycerides to Total Lipids in Medium HDL percentage	0.139003	0.0119631	11.6193	3.71018e-31	6.65183e-30	23643
Phospholipids to Total Lipids in Small HDL percentage	0.0901818	0.0124267	7.25711	4.02974e-13	1.18996e-12	23644
Cholesterol to Total Lipids in Small HDL percentage	-0.152988	0.0126204	-12.1222	9.29626e-34	2.33336e-32	23645
Cholesteryl Esters to Total Lipids in Small HDL percentage	-0.16044	0.0127945	-12.5398	5.32789e-36	1.3373e-33	23646
Free Cholesterol to Total Lipids in Small HDL percentage	0.0239968	0.011987	2.00191	0.045302	0.0631711	23647
Triglycerides to Total Lipids in Small HDL percentage	0.133089	0.0118706	11.2116	3.97232e-29	5.53918e-28	23648

### Sheet: Table S13
Supplementary Table 13: Main MetWAS analysis with additional cardiovascular covariates. Results for each metabolite ~ current/future association ran in the MetWAS analysis, accounting for main covariates, self-reported type 1 diabetes, type 2 diabetes, rheumatoid arthritis, atrial fibrillation, kidney failure, kidney nephropathy, glomerulonephritis, kidney nephropathy, glomerulonephritis, migraine, systemic lupus, and erectile dysfunction.
Metabolite	Beta	std	t	p	p.fdr	FieldID
Glucose-lactate	0.0376371	0.015658	2.40369	0.0162362	0.0242577	20280
Spectrometer-corrected alanine	0.0165671	0.0148576	1.11506	0.264833	0.310622	20281
Total Cholesterol	0.0378836	0.0147213	2.57338	0.0100756	0.015611	23400
Total Cholesterol Minus HDL-C	0.0434982	0.0153318	2.83711	0.00455524	0.00757196	23401
Remnant Cholesterol (Non-HDL, Non-LDL -Cholesterol)	0.060073	0.0153695	3.90858	9.30352e-05	0.000183873	23402
VLDL Cholesterol	0.0859655	0.0153111	5.61457	1.98706e-08	5.93752e-08	23403
Clinical LDL Cholesterol	0.0141118	0.0152823	0.923412	0.355799	0.409659	23404
LDL Cholesterol	0.0263701	0.0152703	1.72689	0.0841977	0.106735	23405
HDL Cholesterol	-0.00312618	0.0125383	-0.249329	0.803108	0.829547	23406
Total Triglycerides	0.113195	0.0147834	7.65692	1.95887e-14	1.89107e-13	23407
Triglycerides in VLDL	0.102072	0.0146428	6.97079	3.21382e-12	1.87597e-11	23408
Triglycerides in LDL	0.131174	0.0152656	8.59277	8.87571e-18	2.02528e-16	23409
Triglycerides in HDL	0.147513	0.0154022	9.57742	1.06524e-21	1.33688e-19	23410
Total Phospholipids in Lipoprotein Particles	0.0843074	0.0143933	5.8574	4.74832e-09	1.54783e-08	23411
Phospholipids in VLDL	0.104146	0.0150256	6.93128	4.25088e-12	2.27015e-11	23412
Phospholipids in LDL	0.0241291	0.0153215	1.57485	0.1153	0.141173	23413
Phospholipids in HDL	0.044932	0.0130668	3.43864	0.000585393	0.0010884	23414
Total Esterified Cholesterol	0.0330247	0.0145908	2.26339	0.0236182	0.0342668	23415
Cholesteryl Esters in VLDL	0.0764038	0.015415	4.95646	7.21605e-07	1.70871e-06	23416
Cholesteryl Esters in LDL	0.0362727	0.0152921	2.37199	0.0176983	0.0262857	23417
Cholesteryl Esters in HDL	-0.0105216	0.0125685	-0.837141	0.40252	0.451038	23418
Total Free Cholesterol	0.049319	0.0150214	3.28324	0.00102733	0.00186856	23419
Free Cholesterol in VLDL	0.09525	0.0151129	6.30255	2.96669e-10	1.1114e-09	23420
Free Cholesterol in LDL	-0.00129146	0.015159	-0.0851947	0.932107	0.939594	23421
Free Cholesterol in HDL	0.0229837	0.0126393	1.81842	0.0690089	0.0888268	23422
Total Lipids in Lipoprotein Particles	0.0865561	0.01511	5.72839	1.0231e-08	3.20997e-08	23423
Total Lipids in VLDL	0.103952	0.0148722	6.98967	2.81027e-12	1.72044e-11	23424
Total Lipids in LDL	0.0340706	0.0152917	2.22805	0.0258842	0.0371254	23425
Total Lipids in HDL	0.031753	0.0128363	2.47369	0.0133779	0.0206003	23426
Total Concentration of Lipoprotein Particles	0.038737	0.0135528	2.85823	0.00426291	0.00722966	23427
Concentration of VLDL Particles	0.100939	0.0152322	6.62667	3.48892e-11	1.53635e-10	23428
Concentration of LDL Particles	0.0427667	0.0154769	2.76325	0.00572621	0.00939399	23429
Concentration of HDL Particles	0.0325286	0.0134616	2.41639	0.0156809	0.0235683	23430
Average Diameter for VLDL Particles	0.0610034	0.0135247	4.51053	6.49005e-06	1.4416e-05	23431
Average Diameter for LDL Particles	-0.0128625	0.0144721	-0.888778	0.374129	0.426848	23432
Average Diameter for HDL Particles	-0.00585177	0.0124343	-0.470614	0.63792	0.675019	23433
Phosphoglycerides	0.0900192	0.0142609	6.31233	2.78533e-10	1.07557e-09	23434
Triglycerides to Phosphoglycerides ratio	0.0827118	0.0134537	6.14788	7.94691e-10	2.8094e-09	23435
Total Cholines	0.0770402	0.0140699	5.47555	4.39499e-08	1.23949e-07	23436
Phosphatidylcholines	0.0857866	0.0141362	6.06857	1.30529e-09	4.55037e-09	23437
Sphingomyelins	0.0287247	0.013855	2.07324	0.0381582	0.0517714	23438
Apolipoprotein B	0.0489309	0.015468	3.16337	0.00156101	0.00279867	23439
Apolipoprotein A1	0.0380041	0.0131227	2.89607	0.00378131	0.00645651	23440
Apolipoprotein B to Apolipoprotein A1 ratio	0.0224354	0.0148714	1.50863	0.131403	0.159334	23441
Total Fatty Acids	0.114942	0.0152101	7.557	4.23677e-14	3.79796e-13	23442
Degree of Unsaturation	-0.0744917	0.0135859	-5.48302	4.21338e-08	1.21558e-07	23443
Omega-3 Fatty Acids	0.0452685	0.0144228	3.13869	0.00169864	0.00300253	23444
Omega-6 Fatty Acids	0.0647193	0.0150355	4.30445	1.67908e-05	3.60213e-05	23445
Polyunsaturated Fatty Acids	0.0670735	0.014939	4.48983	7.15317e-06	1.57495e-05	23446
Monounsaturated Fatty Acids	0.122072	0.0150362	8.11857	4.88769e-16	6.4569e-15	23447
Saturated Fatty Acids	0.127053	0.0151934	8.36239	6.39623e-17	1.22643e-15	23448
Linoleic Acid	0.0540408	0.0151357	3.57042	0.000356943	0.000668602	23449
Docosahexaenoic Acid	-0.00270479	0.0137554	-0.196635	0.844114	0.857784	23450
Omega-3 Fatty Acids to Total Fatty Acids percentage	-0.00568724	0.0138645	-0.410201	0.681661	0.715887	23451
Omega-6 Fatty Acids to Total Fatty Acids percentage	-0.122269	0.0140651	-8.69304	3.6966e-18	1.03094e-16	23452
Polyunsaturated Fatty Acids to Total Fatty Acids percentage	-0.120321	0.0137221	-8.76844	1.90093e-18	7.95223e-17	23453
Monounsaturated Fatty Acids to Total Fatty Acids percentage	0.0934213	0.0134525	6.94454	3.87057e-12	2.11199e-11	23454
Saturated Fatty Acids to Total Fatty Acids percentage	0.104182	0.0144931	7.18842	6.7005e-13	5.2557e-12	23455
Linoleic Acid to Total Fatty Acids percentage	-0.0970811	0.0138345	-7.01734	2.30706e-12	1.4848e-11	23456
Docosahexaenoic Acid to Total Fatty Acids percentage	-0.0574987	0.0134993	-4.25938	2.05592e-05	4.33643e-05	23457
Polyunsaturated Fatty Acids to Monounsaturated Fatty Acids ratio	-0.101936	0.0131505	-7.75154	9.35107e-15	9.77966e-14	23458
Omega-6 Fatty Acids to Omega-3 Fatty Acids ratio	-0.0369587	0.0143154	-2.58175	0.00983463	0.0153322	23459
Alanine	0.00728932	0.0136593	0.533652	0.593586	0.63671	23460
Glutamine	-0.0133279	0.0147818	-0.901644	0.367253	0.420915	23461
Glycine	0.0120454	0.0142603	0.844685	0.398293	0.448303	23462
Histidine	-0.00342131	0.0148243	-0.23079	0.81748	0.834095	23463
Total Concentration of Branched-Chain Amino Acids (Leucine + Isoleucine + Valine)	-0.0308415	0.0142197	-2.16892	0.030096	0.0426705	23464
Isoleucine	-0.02465	0.014545	-1.69475	0.0901334	0.113117	23465
Leucine	-0.0201034	0.0142866	-1.40715	0.159393	0.192345	23466
Valine	-0.0380891	0.0140988	-2.70158	0.00690477	0.0111096	23467
Phenylalanine	0.000176567	0.0139347	0.012671	0.98989	0.98989	23468
Tyrosine	0.0074345	0.0148424	0.500897	0.616447	0.655628	23469
Glucose	0.0292885	0.0156647	1.86972	0.0615326	0.0804411	23470
Lactate	0.0247568	0.0143283	1.72783	0.0840283	0.106735	23471
Pyruvate	0.0246062	0.0135535	1.81549	0.0694577	0.0889484	23472
Citrate	-0.00733063	0.0140369	-0.522239	0.601508	0.642461	23473
3-Hydroxybutyrate	-0.0233466	0.0150344	-1.55288	0.120462	0.146777	23474
Acetate	0.000258013	0.0171645	0.0150318	0.988007	0.98989	23475
Acetoacetate	0.0118752	0.0157772	0.752684	0.451646	0.503836	23476
Acetone	-0.0109701	0.0155138	-0.70712	0.479497	0.532539	23477
Creatinine	0.0608149	0.0149488	4.06823	4.7488e-05	9.77007e-05	23478
Albumin	0.00936499	0.0145188	0.645025	0.518916	0.563843	23479
Glycoprotein Acetyls	0.100455	0.0138944	7.22984	4.94566e-13	4.00439e-12	23480
Concentration of Chylomicrons and Extremely Large VLDL Particles	0.10494	0.014767	7.10638	1.2166e-12	8.98134e-12	23481
Total Lipids in Chylomicrons and Extremely Large VLDL	0.0996757	0.0147331	6.76545	1.35224e-11	6.40401e-11	23482
Phospholipids in Chylomicrons and Extremely Large VLDL	0.103823	0.014671	7.07674	1.50674e-12	1.031e-11	23483
Cholesterol in Chylomicrons and Extremely Large VLDL	0.100459	0.0146191	6.87176	6.45945e-12	3.11793e-11	23484
Cholesteryl Esters in Chylomicrons and Extremely Large VLDL	0.0960739	0.0145687	6.59455	4.33299e-11	1.87514e-10	23485
Free Cholesterol in Chylomicrons and Extremely Large VLDL	0.104504	0.0146889	7.11451	1.14714e-12	8.72524e-12	23486
Triglycerides in Chylomicrons and Extremely Large VLDL	0.0971382	0.0148082	6.55976	5.47314e-11	2.2896e-10	23487
Concentration of Very Large VLDL Particles	0.102783	0.0145266	7.07554	1.51981e-12	1.031e-11	23488
Total Lipids in Very Large VLDL	0.0998729	0.0144889	6.89305	5.564e-12	2.73836e-11	23489
Phospholipids in Very Large VLDL	0.100891	0.0145275	6.94487	3.86174e-12	2.11199e-11	23490
Cholesterol in Very Large VLDL	0.0916007	0.0146333	6.25972	3.90633e-10	1.44189e-09	23491
Cholesteryl Esters in Very Large VLDL	0.079723	0.0147432	5.40744	6.43963e-08	1.71952e-07	23492
Free Cholesterol in Very Large VLDL	0.100707	0.0145792	6.90758	5.02352e-12	2.62688e-11	23493
Triglycerides in Very Large VLDL	0.0999559	0.0144814	6.90236	5.21149e-12	2.66956e-11	23494
Concentration of Large VLDL Particles	0.0970423	0.0145439	6.67238	2.55862e-11	1.18928e-10	23495
Total Lipids in Large VLDL	0.0916741	0.0145345	6.30733	2.87661e-10	1.09398e-09	23496
Phospholipids in Large VLDL	0.0998172	0.0144777	6.89453	5.50625e-12	2.73836e-11	23497
Cholesterol in Large VLDL	0.093377	0.0146799	6.36088	2.03355e-10	7.97534e-10	23498
Cholesteryl Esters in Large VLDL	0.0896748	0.0149074	6.01543	1.81384e-09	6.23662e-09	23499
Free Cholesterol in Large VLDL	0.0944142	0.0144808	6.51998	7.13816e-11	2.93718e-10	23500
Triglycerides in Large VLDL	0.0848491	0.0145486	5.83212	5.52627e-09	1.77832e-08	23501
Concentration of Medium VLDL Particles	0.0727525	0.0152613	4.76712	1.87716e-06	4.28334e-06	23502
Total Lipids in Medium VLDL	0.0818277	0.0151315	5.40778	6.42758e-08	1.71952e-07	23503
Phospholipids in Medium VLDL	0.0748436	0.0153287	4.88258	1.05217e-06	2.44533e-06	23504
Cholesterol in Medium VLDL	0.0365804	0.0154685	2.36483	0.0180442	0.0266417	23505
Cholesteryl Esters in Medium VLDL	0.0135678	0.015382	0.882056	0.377753	0.429032	23506
Free Cholesterol in Medium VLDL	0.0631548	0.0153992	4.10119	4.12071e-05	8.54792e-05	23507
Triglycerides in Medium VLDL	0.0919726	0.0147084	6.25306	4.07656e-10	1.48292e-09	23508
Concentration of Small VLDL Particles	0.10015	0.0150434	6.65738	2.83335e-11	1.29304e-10	23509
Total Lipids in Small VLDL	0.100012	0.0150913	6.62714	3.47781e-11	1.53635e-10	23510
Phospholipids in Small VLDL	0.0794976	0.0153079	5.19325	2.07936e-07	5.16753e-07	23511
Cholesterol in Small VLDL	0.0733921	0.0153689	4.77537	1.80182e-06	4.14914e-06	23512
Cholesteryl Esters in Small VLDL	0.0800957	0.0153084	5.23213	1.68637e-07	4.27554e-07	23513
Free Cholesterol in Small VLDL	0.06016	0.0154372	3.89708	9.75603e-05	0.00019131	23514
Triglycerides in Small VLDL	0.112482	0.0148249	7.58738	3.35448e-14	3.11842e-13	23515
Concentration of Very Small VLDL Particles	0.0982559	0.0153494	6.40129	1.56241e-10	6.22482e-10	23516
Total Lipids in Very Small VLDL	0.108538	0.0153221	7.08378	1.4322e-12	1.02709e-11	23517
Phospholipids in Very Small VLDL	0.112858	0.0153511	7.35179	2.00326e-13	1.73386e-12	23518
Cholesterol in Very Small VLDL	0.0706302	0.0151091	4.67466	2.95658e-06	6.62591e-06	23519
Cholesteryl Esters in Very Small VLDL	0.0603029	0.0149935	4.02194	5.78565e-05	0.000116361	23520
Free Cholesterol in Very Small VLDL	0.0918724	0.0152983	6.00539	1.92959e-09	6.54497e-09	23521
Triglycerides in Very Small VLDL	0.143572	0.0152418	9.4196	4.82656e-21	3.02867e-19	23522
Concentration of IDL Particles	0.0322825	0.0153334	2.10537	0.0352674	0.0486715	23523
Total Lipids in IDL	0.0365239	0.0148837	2.45395	0.0141351	0.0216336	23524
Phospholipids in IDL	0.0443301	0.0149355	2.96811	0.00299867	0.00522685	23525
Cholesterol in IDL	0.0175017	0.0148025	1.18235	0.237075	0.279643	23526
Cholesteryl Esters in IDL	0.0199258	0.0148033	1.34604	0.1783	0.214131	23527
Free Cholesterol in IDL	0.0102097	0.0148188	0.688972	0.490846	0.540361	23528
Triglycerides in IDL	0.145093	0.0153656	9.44272	3.87436e-21	3.02867e-19	23529
Concentration of Large LDL Particles	0.0423909	0.0154977	2.7353	0.00623579	0.0101635	23530
Total Lipids in Large LDL	0.0319777	0.01518	2.10657	0.0351631	0.0486715	23531
Phospholipids in Large LDL	0.0202232	0.015202	1.3303	0.183429	0.219242	23532
Cholesterol in Large LDL	0.0245304	0.015147	1.61949	0.105353	0.130263	23533
Cholesteryl Esters in Large LDL	0.031972	0.015188	2.10509	0.0352917	0.0486715	23534
Free Cholesterol in Large LDL	0.00352903	0.0150123	0.235075	0.814152	0.83409	23535
Triglycerides in Large LDL	0.133285	0.01531	8.70575	3.30593e-18	1.03094e-16	23536
Concentration of Medium LDL Particles	0.0353945	0.0153035	2.31284	0.0207378	0.0302627	23537
Total Lipids in Medium LDL	0.0371411	0.0152675	2.43268	0.0149929	0.02267	23538
Phospholipids in Medium LDL	0.0320985	0.0152823	2.10038	0.0357034	0.0489444	23539
Cholesterol in Medium LDL	0.0296568	0.015279	1.94102	0.0522648	0.0701522	23540
Cholesteryl Esters in Medium LDL	0.0410452	0.0152324	2.69461	0.00705094	0.0112725	23541
Free Cholesterol in Medium LDL	-0.00365763	0.0152716	-0.239505	0.810716	0.833974	23542
Triglycerides in Medium LDL	0.124095	0.0151823	8.17367	3.10262e-16	4.32643e-15	23543
Concentration of Small LDL Particles	0.0509688	0.0153887	3.31209	0.000927045	0.00171094	23544
Total Lipids in Small LDL	0.0334079	0.0154184	2.16676	0.0302603	0.0426705	23545
Phospholipids in Small LDL	0.0197729	0.0155221	1.27386	0.202723	0.241154	23546
Cholesterol in Small LDL	0.0250777	0.0153898	1.6295	0.103217	0.128254	23547
Cholesteryl Esters in Small LDL	0.0428152	0.0153357	2.79187	0.00524357	0.00865879	23548
Free Cholesterol in Small LDL	-0.0245028	0.0154437	-1.58659	0.112617	0.138563	23549
Triglycerides in Small LDL	0.120565	0.0150566	8.00743	1.21136e-15	1.44787e-14	23550
Concentration of Very Large HDL Particles	-0.00436694	0.0129579	-0.33701	0.736112	0.763488	23551
Total Lipids in Very Large HDL	-0.0141	0.0128424	-1.09792	0.272246	0.31636	23552
Phospholipids in Very Large HDL	-0.0119529	0.0128235	-0.932114	0.351285	0.406325	23553
Cholesterol in Very Large HDL	-0.0269995	0.0128668	-2.09838	0.0358795	0.0489444	23554
Cholesteryl Esters in Very Large HDL	-0.0271684	0.0127317	-2.13392	0.0328574	0.0460737	23555
Free Cholesterol in Very Large HDL	-0.0252628	0.0134968	-1.87177	0.0612482	0.0804411	23556
Triglycerides in Very Large HDL	0.129055	0.0156161	8.2642	1.46096e-16	2.29188e-15	23557
Concentration of Large HDL Particles	-0.00750433	0.0124061	-0.604892	0.545255	0.58991	23558
Total Lipids in Large HDL	-0.00581693	0.0124394	-0.467623	0.640058	0.675019	23559
Phospholipids in Large HDL	0.00109921	0.0125065	0.087891	0.929964	0.939594	23560
Cholesterol in Large HDL	-0.0211694	0.0124191	-1.70458	0.0882817	0.11135	23561
Cholesteryl Esters in Large HDL	-0.0252305	0.0124216	-2.03118	0.0422448	0.0570077	23562
Free Cholesterol in Large HDL	-0.00678104	0.0124677	-0.543887	0.586523	0.631834	23563
Triglycerides in Large HDL	0.125689	0.0151843	8.27756	1.3064e-16	2.18604e-15	23564
Concentration of Medium HDL Particles	0.0377245	0.0132501	2.84711	0.00441468	0.00743681	23565
Total Lipids in Medium HDL	0.0497265	0.0134843	3.68773	0.000226647	0.000434262	23566
Phospholipids in Medium HDL	0.0653152	0.0137525	4.74934	2.04977e-06	4.63507e-06	23567
Cholesterol in Medium HDL	0.0144454	0.0130923	1.10335	0.269883	0.315073	23568
Cholesteryl Esters in Medium HDL	0.00913927	0.0131335	0.695877	0.486511	0.537948	23569
Free Cholesterol in Medium HDL	0.0354823	0.0130425	2.72051	0.00652176	0.010561	23570
Triglycerides in Medium HDL	0.149825	0.0153601	9.75418	1.90489e-22	4.78128e-20	23571
Concentration of Small HDL Particles	0.0382713	0.0145391	2.63231	0.00848472	0.0134789	23572
Total Lipids in Small HDL	0.0762601	0.0146096	5.21986	1.80195e-07	4.52289e-07	23573
Phospholipids in Small HDL	0.0865254	0.0146402	5.91011	3.454e-09	1.14073e-08	23574
Cholesterol in Small HDL	0.0274102	0.0144496	1.89695	0.0578438	0.076819	23575
Cholesteryl Esters in Small HDL	0.00939078	0.0145191	0.646788	0.517774	0.563843	23576
Free Cholesterol in Small HDL	0.0757742	0.0144563	5.24159	1.6023e-07	4.10384e-07	23577
Triglycerides in Small HDL	0.129011	0.0146174	8.82585	1.14133e-18	5.72948e-17	23578
Phospholipids to Total Lipids in Chylomicrons and Extremely Large VLDL percentage	0.0454907	0.0144807	3.14146	0.00168262	0.0029953	23579
Cholesterol to Total Lipids in Chylomicrons and Extremely Large VLDL percentage	-0.0420003	0.0143717	-2.92243	0.00347561	0.0059752	23580
Cholesteryl Esters to Total Lipids in Chylomicrons and Extremely Large VLDL percentage	-0.0372468	0.0142871	-2.60702	0.00913775	0.0143348	23581
Free Cholesterol to Total Lipids in Chylomicrons and Extremely Large VLDL percentage	-0.0383062	0.014575	-2.62821	0.0085877	0.0135567	23582
Triglycerides to Total Lipids in Chylomicrons and Extremely Large VLDL percentage	0.0272922	0.014663	1.8613	0.0627109	0.0815567	23583
Phospholipids to Total Lipids in Very Large VLDL percentage	0.0457952	0.0149115	3.07114	0.00213426	0.00374615	23584
Cholesterol to Total Lipids in Very Large VLDL percentage	-0.0727184	0.0137361	-5.29394	1.20509e-07	3.15081e-07	23585
Cholesteryl Esters to Total Lipids in Very Large VLDL percentage	-0.078612	0.0137436	-5.7199	1.07551e-08	3.29211e-08	23586
Free Cholesterol to Total Lipids in Very Large VLDL percentage	-0.0276649	0.0143144	-1.93266	0.0532866	0.0711433	23587
Triglycerides to Total Lipids in Very Large VLDL percentage	0.0567486	0.0141906	3.99902	6.37513e-05	0.000126997	23588
Phospholipids to Total Lipids in Large VLDL percentage	0.0838938	0.0141733	5.91913	3.26998e-09	1.09435e-08	23589
Cholesterol to Total Lipids in Large VLDL percentage	-0.0172796	0.0146218	-1.18177	0.237307	0.279643	23590
Cholesteryl Esters to Total Lipids in Large VLDL percentage	-0.0330072	0.0141143	-2.33856	0.0193642	0.0284235	23591
Free Cholesterol to Total Lipids in Large VLDL percentage	0.0279905	0.0147796	1.89386	0.058253	0.0769553	23592
Triglycerides to Total Lipids in Large VLDL percentage	-0.0339709	0.0152085	-2.23367	0.0255116	0.0368013	23593
Phospholipids to Total Lipids in Medium VLDL percentage	-0.0241366	0.0146426	-1.64838	0.0992846	0.123982	23594
Cholesterol to Total Lipids in Medium VLDL percentage	-0.0687247	0.0139311	-4.93319	8.13084e-07	1.90733e-06	23595
Cholesteryl Esters to Total Lipids in Medium VLDL percentage	-0.0752222	0.0138043	-5.44918	5.09829e-08	1.42186e-07	23596
Free Cholesterol to Total Lipids in Medium VLDL percentage	-0.0472862	0.0143454	-3.29627	0.000980861	0.00179705	23597
Triglycerides to Total Lipids in Medium VLDL percentage	0.060076	0.0140593	4.27304	1.93394e-05	4.11371e-05	23598
Phospholipids to Total Lipids in Small VLDL percentage	-0.0797358	0.0142549	-5.59358	2.24277e-08	6.62277e-08	23599
Cholesterol to Total Lipids in Small VLDL percentage	-0.0555755	0.0147657	-3.76382	0.00016764	0.000326182	23600
Cholesteryl Esters to Total Lipids in Small VLDL percentage	-0.0331593	0.0151038	-2.19543	0.0281398	0.0401311	23601
Free Cholesterol to Total Lipids in Small VLDL percentage	-0.0769753	0.0141928	-5.42356	5.8854e-08	1.60569e-07	23602
Triglycerides to Total Lipids in Small VLDL percentage	0.064026	0.0146098	4.3824	1.17757e-05	2.54803e-05	23603
Phospholipids to Total Lipids in Very Small VLDL percentage	0.0559059	0.0139015	4.02156	5.79488e-05	0.000116361	23604
Cholesterol to Total Lipids in Very Small VLDL percentage	-0.0788116	0.0141006	-5.58925	2.29934e-08	6.71088e-08	23605
Cholesteryl Esters to Total Lipids in Very Small VLDL percentage	-0.0761543	0.013908	-5.47559	4.39384e-08	1.23949e-07	23606
Free Cholesterol to Total Lipids in Very Small VLDL percentage	-0.0768442	0.0154454	-4.97523	6.55145e-07	1.58117e-06	23607
Triglycerides to Total Lipids in Very Small VLDL percentage	0.0760453	0.0142596	5.33291	9.73181e-08	2.57125e-07	23608
Phospholipids to Total Lipids in IDL percentage	0.0432713	0.0152147	2.84404	0.00445737	0.00745867	23609
Cholesterol to Total Lipids in IDL percentage	-0.105414	0.0149166	-7.06686	1.61775e-12	1.06857e-11	23610
Cholesteryl Esters to Total Lipids in IDL percentage	-0.0853085	0.0148812	-5.73264	9.97844e-09	3.17037e-08	23611
Free Cholesterol to Total Lipids in IDL percentage	-0.0941028	0.0152488	-6.17117	6.86113e-10	2.46021e-09	23612
Triglycerides to Total Lipids in IDL percentage	0.108421	0.0149306	7.26168	3.91173e-13	3.27282e-12	23613
Phospholipids to Total Lipids in Large LDL percentage	-0.0813973	0.016073	-5.06422	4.1238e-07	1.00493e-06	23614
Cholesterol to Total Lipids in Large LDL percentage	-0.0684318	0.0163957	-4.17378	3.00396e-05	6.28328e-05	23615
Cholesteryl Esters to Total Lipids in Large LDL percentage	0.00669925	0.0168071	0.398597	0.690193	0.718832	23616
Free Cholesterol to Total Lipids in Large LDL percentage	-0.102969	0.0147445	-6.98358	2.93473e-12	1.75385e-11	23617
Triglycerides to Total Lipids in Large LDL percentage	0.105154	0.0159837	6.57881	4.81657e-11	2.04908e-10	23618
Phospholipids to Total Lipids in Medium LDL percentage	-0.0489312	0.0151865	-3.22201	0.00127424	0.00230096	23619
Cholesterol to Total Lipids in Medium LDL percentage	-0.0791167	0.0159406	-4.96323	6.96932e-07	1.666e-06	23620
Cholesteryl Esters to Total Lipids in Medium LDL percentage	0.0434868	0.0147501	2.94823	0.00319835	0.00553646	23621
Free Cholesterol to Total Lipids in Medium LDL percentage	-0.110885	0.0144167	-7.69145	1.49718e-14	1.50317e-13	23622
Triglycerides to Total Lipids in Medium LDL percentage	0.10949	0.0156515	6.99551	2.69581e-12	1.69162e-11	23623
Phospholipids to Total Lipids in Small LDL percentage	-0.0601603	0.0148463	-4.05221	5.08569e-05	0.000103781	23624
Cholesterol to Total Lipids in Small LDL percentage	-0.0578068	0.0154066	-3.75208	0.000175686	0.000339209	23625
Cholesteryl Esters to Total Lipids in Small LDL percentage	0.0673575	0.0150748	4.46821	7.9151e-06	1.72756e-05	23626
Free Cholesterol to Total Lipids in Small LDL percentage	-0.126466	0.0151376	-8.35445	6.84067e-17	1.22643e-15	23627
Triglycerides to Total Lipids in Small LDL percentage	0.119967	0.0153031	7.83938	4.67022e-15	5.09663e-14	23628
Phospholipids to Total Lipids in Very Large HDL percentage	0.0257884	0.0139361	1.85047	0.0642551	0.0831342	23629
Cholesterol to Total Lipids in Very Large HDL percentage	-0.0820747	0.0145816	-5.62863	1.83189e-08	5.5398e-08	23630
Cholesteryl Esters to Total Lipids in Very Large HDL percentage	-0.0818575	0.0155198	-5.27438	1.34084e-07	3.46959e-07	23631
Free Cholesterol to Total Lipids in Very Large HDL percentage	-0.0328384	0.0134085	-2.44907	0.0143279	0.0217957	23632
Triglycerides to Total Lipids in Very Large HDL percentage	0.056467	0.0157583	3.58331	0.000339783	0.000641245	23633
Phospholipids to Total Lipids in Large HDL percentage	0.0512808	0.0141852	3.61509	0.000300715	0.000571814	23634
Cholesterol to Total Lipids in Large HDL percentage	-0.0764323	0.0140608	-5.43585	5.49416e-08	1.51542e-07	23635
Cholesteryl Esters to Total Lipids in Large HDL percentage	-0.091263	0.0141852	-6.43368	1.26337e-10	5.11463e-10	23636
Free Cholesterol to Total Lipids in Large HDL percentage	0.0125293	0.0143013	0.876095	0.380985	0.430754	23637
Triglycerides to Total Lipids in Large HDL percentage	0.0815787	0.0142564	5.72225	1.06077e-08	3.28709e-08	23638
Phospholipids to Total Lipids in Medium HDL percentage	0.0930327	0.0133726	6.95699	3.54424e-12	2.02183e-11	23639
Cholesterol to Total Lipids in Medium HDL percentage	-0.110875	0.0137789	-8.0467	8.80269e-16	1.10474e-14	23640
Cholesteryl Esters to Total Lipids in Medium HDL percentage	-0.124592	0.0142656	-8.73368	2.58477e-18	9.26823e-17	23641
Free Cholesterol to Total Lipids in Medium HDL percentage	-0.0085607	0.0125369	-0.682841	0.494712	0.542239	23642
Triglycerides to Total Lipids in Medium HDL percentage	0.11482	0.0140109	8.19505	2.59904e-16	3.8374e-15	23643
Phospholipids to Total Lipids in Small HDL percentage	0.0750712	0.0145364	5.16434	2.42756e-07	5.9737e-07	23644
Cholesterol to Total Lipids in Small HDL percentage	-0.127399	0.0148562	-8.57552	1.03082e-17	2.15613e-16	23645
Cholesteryl Esters to Total Lipids in Small HDL percentage	-0.1295	0.0150372	-8.61195	7.5118e-18	1.88546e-16	23646
Free Cholesterol to Total Lipids in Small HDL percentage	0.00567339	0.0141626	0.400589	0.688725	0.718832	23647
Triglycerides to Total Lipids in Small HDL percentage	0.110854	0.0139721	7.93396	2.19263e-15	2.50159e-14	23648

### Sheet: Table S14
Supplementary Table 14: Metabolite groups
FieldID	Metabolite	Nightingale group	New group
20281	Spectrometer-corrected alanine	Amino acids	Amino acids
23460	Alanine	Amino acids	Amino acids
23461	Glutamine	Amino acids	Amino acids
23462	Glycine	Amino acids	Amino acids
23463	Histidine	Amino acids	Amino acids
23464	Total Concentration of Branched-Chain Amino Acids (Leucine + Isoleucine + Valine)	Amino acids	Amino acids
23465	Isoleucine	Amino acids	Amino acids
23466	Leucine	Amino acids	Amino acids
23467	Valine	Amino acids	Amino acids
23468	Phenylalanine	Amino acids	Amino acids
23469	Tyrosine	Amino acids	Amino acids
23439	Apolipoprotein B	Apolipoproteins	Apolipoproteins
23440	Apolipoprotein A1	Apolipoproteins	Apolipoproteins
23441	Apolipoprotein B to Apolipoprotein A1 ratio	Apolipoproteins	Apolipoproteins
23400	Total Cholesterol	Cholesterol	Cholesterols
23401	Total Cholesterol Minus HDL-C	Cholesterol	Cholesterols
23402	Remnant Cholesterol (Non-HDL, Non-LDL -Cholesterol)	Cholesterol	Cholesterols
23403	VLDL Cholesterol	Cholesterol	Cholesterols
23404	Clinical LDL Cholesterol	Cholesterol	Cholesterols
23405	LDL Cholesterol	Cholesterol	Cholesterols
23406	HDL Cholesterol	Cholesterol	Cholesterols
23484	Cholesterol in Chylomicrons and Extremely Large VLDL	Lipoprotein subclasses	Cholesterols
23491	Cholesterol in Very Large VLDL	Lipoprotein subclasses	Cholesterols
23498	Cholesterol in Large VLDL	Lipoprotein subclasses	Cholesterols
23505	Cholesterol in Medium VLDL	Lipoprotein subclasses	Cholesterols
23512	Cholesterol in Small VLDL	Lipoprotein subclasses	Cholesterols
23519	Cholesterol in Very Small VLDL	Lipoprotein subclasses	Cholesterols
23526	Cholesterol in IDL	Lipoprotein subclasses	Cholesterols
23533	Cholesterol in Large LDL	Lipoprotein subclasses	Cholesterols
23540	Cholesterol in Medium LDL	Lipoprotein subclasses	Cholesterols
23547	Cholesterol in Small LDL	Lipoprotein subclasses	Cholesterols
23554	Cholesterol in Very Large HDL	Lipoprotein subclasses	Cholesterols
23561	Cholesterol in Large HDL	Lipoprotein subclasses	Cholesterols
23568	Cholesterol in Medium HDL	Lipoprotein subclasses	Cholesterols
23575	Cholesterol in Small HDL	Lipoprotein subclasses	Cholesterols
23580	Cholesterol to Total Lipids in Chylomicrons and Extremely Large VLDL percentage	Relative lipoprotein lipid concentrations	Cholesterols
23585	Cholesterol to Total Lipids in Very Large VLDL percentage	Relative lipoprotein lipid concentrations	Cholesterols
23590	Cholesterol to Total Lipids in Large VLDL percentage	Relative lipoprotein lipid concentrations	Cholesterols
23595	Cholesterol to Total Lipids in Medium VLDL percentage	Relative lipoprotein lipid concentrations	Cholesterols
23600	Cholesterol to Total Lipids in Small VLDL percentage	Relative lipoprotein lipid concentrations	Cholesterols
23605	Cholesterol to Total Lipids in Very Small VLDL percentage	Relative lipoprotein lipid concentrations	Cholesterols
23610	Cholesterol to Total Lipids in IDL percentage	Relative lipoprotein lipid concentrations	Cholesterols
23615	Cholesterol to Total Lipids in Large LDL percentage	Relative lipoprotein lipid concentrations	Cholesterols
23620	Cholesterol to Total Lipids in Medium LDL percentage	Relative lipoprotein lipid concentrations	Cholesterols
23625	Cholesterol to Total Lipids in Small LDL percentage	Relative lipoprotein lipid concentrations	Cholesterols
23630	Cholesterol to Total Lipids in Very Large HDL percentage	Relative lipoprotein lipid concentrations	Cholesterols
23635	Cholesterol to Total Lipids in Large HDL percentage	Relative lipoprotein lipid concentrations	Cholesterols
23640	Cholesterol to Total Lipids in Medium HDL percentage	Relative lipoprotein lipid concentrations	Cholesterols
23645	Cholesterol to Total Lipids in Small HDL percentage	Relative lipoprotein lipid concentrations	Cholesterols
23415	Total Esterified Cholesterol	Cholesteryl esters	Cholesteryl esters
23416	Cholesteryl Esters in VLDL	Cholesteryl esters	Cholesteryl esters
23417	Cholesteryl Esters in LDL	Cholesteryl esters	Cholesteryl esters
23418	Cholesteryl Esters in HDL	Cholesteryl esters	Cholesteryl esters
23485	Cholesteryl Esters in Chylomicrons and Extremely Large VLDL	Lipoprotein subclasses	Cholesteryl esters
23492	Cholesteryl Esters in Very Large VLDL	Lipoprotein subclasses	Cholesteryl esters
23499	Cholesteryl Esters in Large VLDL	Lipoprotein subclasses	Cholesteryl esters
23506	Cholesteryl Esters in Medium VLDL	Lipoprotein subclasses	Cholesteryl esters
23513	Cholesteryl Esters in Small VLDL	Lipoprotein subclasses	Cholesteryl esters
23520	Cholesteryl Esters in Very Small VLDL	Lipoprotein subclasses	Cholesteryl esters
23527	Cholesteryl Esters in IDL	Lipoprotein subclasses	Cholesteryl esters
23534	Cholesteryl Esters in Large LDL	Lipoprotein subclasses	Cholesteryl esters
23541	Cholesteryl Esters in Medium LDL	Lipoprotein subclasses	Cholesteryl esters
23548	Cholesteryl Esters in Small LDL	Lipoprotein subclasses	Cholesteryl esters
23555	Cholesteryl Esters in Very Large HDL	Lipoprotein subclasses	Cholesteryl esters
23562	Cholesteryl Esters in Large HDL	Lipoprotein subclasses	Cholesteryl esters
23569	Cholesteryl Esters in Medium HDL	Lipoprotein subclasses	Cholesteryl esters
23576	Cholesteryl Esters in Small HDL	Lipoprotein subclasses	Cholesteryl esters
23581	Cholesteryl Esters to Total Lipids in Chylomicrons and Extremely Large VLDL percentage	Relative lipoprotein lipid concentrations	Cholesteryl esters
23586	Cholesteryl Esters to Total Lipids in Very Large VLDL percentage	Relative lipoprotein lipid concentrations	Cholesteryl esters
23591	Cholesteryl Esters to Total Lipids in Large VLDL percentage	Relative lipoprotein lipid concentrations	Cholesteryl esters
23596	Cholesteryl Esters to Total Lipids in Medium VLDL percentage	Relative lipoprotein lipid concentrations	Cholesteryl esters
23601	Cholesteryl Esters to Total Lipids in Small VLDL percentage	Relative lipoprotein lipid concentrations	Cholesteryl esters
23606	Cholesteryl Esters to Total Lipids in Very Small VLDL percentage	Relative lipoprotein lipid concentrations	Cholesteryl esters
23611	Cholesteryl Esters to Total Lipids in IDL percentage	Relative lipoprotein lipid concentrations	Cholesteryl esters
23616	Cholesteryl Esters to Total Lipids in Large LDL percentage	Relative lipoprotein lipid concentrations	Cholesteryl esters
23621	Cholesteryl Esters to Total Lipids in Medium LDL percentage	Relative lipoprotein lipid concentrations	Cholesteryl esters
23626	Cholesteryl Esters to Total Lipids in Small LDL percentage	Relative lipoprotein lipid concentrations	Cholesteryl esters
23631	Cholesteryl Esters to Total Lipids in Very Large HDL percentage	Relative lipoprotein lipid concentrations	Cholesteryl esters
23636	Cholesteryl Esters to Total Lipids in Large HDL percentage	Relative lipoprotein lipid concentrations	Cholesteryl esters
23641	Cholesteryl Esters to Total Lipids in Medium HDL percentage	Relative lipoprotein lipid concentrations	Cholesteryl esters
23646	Cholesteryl Esters to Total Lipids in Small HDL percentage	Relative lipoprotein lipid concentrations	Cholesteryl esters
23442	Total Fatty Acids	Fatty acids	Fatty acids
23443	Degree of Unsaturation	Fatty acids	Fatty acids
23444	Omega-3 Fatty Acids	Fatty acids	Fatty acids
23445	Omega-6 Fatty Acids	Fatty acids	Fatty acids
23446	Polyunsaturated Fatty Acids	Fatty acids	Fatty acids
23447	Monounsaturated Fatty Acids	Fatty acids	Fatty acids
23448	Saturated Fatty Acids	Fatty acids	Fatty acids
23449	Linoleic Acid	Fatty acids	Fatty acids
23450	Docosahexaenoic Acid	Fatty acids	Fatty acids
23451	Omega-3 Fatty Acids to Total Fatty Acids percentage	Fatty acids	Fatty acids
23452	Omega-6 Fatty Acids to Total Fatty Acids percentage	Fatty acids	Fatty acids
23453	Polyunsaturated Fatty Acids to Total Fatty Acids percentage	Fatty acids	Fatty acids
23454	Monounsaturated Fatty Acids to Total Fatty Acids percentage	Fatty acids	Fatty acids
23455	Saturated Fatty Acids to Total Fatty Acids percentage	Fatty acids	Fatty acids
23456	Linoleic Acid to Total Fatty Acids percentage	Fatty acids	Fatty acids
23457	Docosahexaenoic Acid to Total Fatty Acids percentage	Fatty acids	Fatty acids
23458	Polyunsaturated Fatty Acids to Monounsaturated Fatty Acids ratio	Fatty acids	Fatty acids
23459	Omega-6 Fatty Acids to Omega-3 Fatty Acids ratio	Fatty acids	Fatty acids
23478	Creatinine	Fluid balance	Fluid balance
23479	Albumin	Fluid balance	Fluid balance
23419	Total Free Cholesterol	Free cholesterol	Free cholesterols
23420	Free Cholesterol in VLDL	Free cholesterol	Free cholesterols
23421	Free Cholesterol in LDL	Free cholesterol	Free cholesterols
23422	Free Cholesterol in HDL	Free cholesterol	Free cholesterols
23486	Free Cholesterol in Chylomicrons and Extremely Large VLDL	Lipoprotein subclasses	Free cholesterols
23493	Free Cholesterol in Very Large VLDL	Lipoprotein subclasses	Free cholesterols
23500	Free Cholesterol in Large VLDL	Lipoprotein subclasses	Free cholesterols
23507	Free Cholesterol in Medium VLDL	Lipoprotein subclasses	Free cholesterols
23514	Free Cholesterol in Small VLDL	Lipoprotein subclasses	Free cholesterols
23521	Free Cholesterol in Very Small VLDL	Lipoprotein subclasses	Free cholesterols
23528	Free Cholesterol in IDL	Lipoprotein subclasses	Free cholesterols
23535	Free Cholesterol in Large LDL	Lipoprotein subclasses	Free cholesterols
23542	Free Cholesterol in Medium LDL	Lipoprotein subclasses	Free cholesterols
23549	Free Cholesterol in Small LDL	Lipoprotein subclasses	Free cholesterols
23556	Free Cholesterol in Very Large HDL	Lipoprotein subclasses	Free cholesterols
23563	Free Cholesterol in Large HDL	Lipoprotein subclasses	Free cholesterols
23570	Free Cholesterol in Medium HDL	Lipoprotein subclasses	Free cholesterols
23577	Free Cholesterol in Small HDL	Lipoprotein subclasses	Free cholesterols
23582	Free Cholesterol to Total Lipids in Chylomicrons and Extremely Large VLDL percentage	Relative lipoprotein lipid concentrations	Free cholesterols
23587	Free Cholesterol to Total Lipids in Very Large VLDL percentage	Relative lipoprotein lipid concentrations	Free cholesterols
23592	Free Cholesterol to Total Lipids in Large VLDL percentage	Relative lipoprotein lipid concentrations	Free cholesterols
23597	Free Cholesterol to Total Lipids in Medium VLDL percentage	Relative lipoprotein lipid concentrations	Free cholesterols
23602	Free Cholesterol to Total Lipids in Small VLDL percentage	Relative lipoprotein lipid concentrations	Free cholesterols
23607	Free Cholesterol to Total Lipids in Very Small VLDL percentage	Relative lipoprotein lipid concentrations	Free cholesterols
23612	Free Cholesterol to Total Lipids in IDL percentage	Relative lipoprotein lipid concentrations	Free cholesterols
23617	Free Cholesterol to Total Lipids in Large LDL percentage	Relative lipoprotein lipid concentrations	Free cholesterols
23622	Free Cholesterol to Total Lipids in Medium LDL percentage	Relative lipoprotein lipid concentrations	Free cholesterols
23627	Free Cholesterol to Total Lipids in Small LDL percentage	Relative lipoprotein lipid concentrations	Free cholesterols
23632	Free Cholesterol to Total Lipids in Very Large HDL percentage	Relative lipoprotein lipid concentrations	Free cholesterols
23637	Free Cholesterol to Total Lipids in Large HDL percentage	Relative lipoprotein lipid concentrations	Free cholesterols
23642	Free Cholesterol to Total Lipids in Medium HDL percentage	Relative lipoprotein lipid concentrations	Free cholesterols
23647	Free Cholesterol to Total Lipids in Small HDL percentage	Relative lipoprotein lipid concentrations	Free cholesterols
20280	Glucose-lactate	Glycolysis related metabolites	Glycolysis related metabolites
23470	Glucose	Glycolysis related metabolites	Glycolysis related metabolites
23471	Lactate	Glycolysis related metabolites	Glycolysis related metabolites
23472	Pyruvate	Glycolysis related metabolites	Glycolysis related metabolites
23473	Citrate	Glycolysis related metabolites	Glycolysis related metabolites
23480	Glycoprotein Acetyls	Inflammation	Inflammation
23474	3-Hydroxybutyrate	Ketone bodies	Ketone bodies
23475	Acetate	Ketone bodies	Ketone bodies
23476	Acetoacetate	Ketone bodies	Ketone bodies
23477	Acetone	Ketone bodies	Ketone bodies
23427	Total Concentration of Lipoprotein Particles	Lipoprotein particle concentrations	Lipoprotein concentrations
23428	Concentration of VLDL Particles	Lipoprotein particle concentrations	Lipoprotein concentrations
23429	Concentration of LDL Particles	Lipoprotein particle concentrations	Lipoprotein concentrations
23430	Concentration of HDL Particles	Lipoprotein particle concentrations	Lipoprotein concentrations
23481	Concentration of Chylomicrons and Extremely Large VLDL Particles	Lipoprotein subclasses	Lipoprotein concentrations
23488	Concentration of Very Large VLDL Particles	Lipoprotein subclasses	Lipoprotein concentrations
23495	Concentration of Large VLDL Particles	Lipoprotein subclasses	Lipoprotein concentrations
23502	Concentration of Medium VLDL Particles	Lipoprotein subclasses	Lipoprotein concentrations
23509	Concentration of Small VLDL Particles	Lipoprotein subclasses	Lipoprotein concentrations
23516	Concentration of Very Small VLDL Particles	Lipoprotein subclasses	Lipoprotein concentrations
23523	Concentration of IDL Particles	Lipoprotein subclasses	Lipoprotein concentrations
23530	Concentration of Large LDL Particles	Lipoprotein subclasses	Lipoprotein concentrations
23537	Concentration of Medium LDL Particles	Lipoprotein subclasses	Lipoprotein concentrations
23544	Concentration of Small LDL Particles	Lipoprotein subclasses	Lipoprotein concentrations
23551	Concentration of Very Large HDL Particles	Lipoprotein subclasses	Lipoprotein concentrations
23558	Concentration of Large HDL Particles	Lipoprotein subclasses	Lipoprotein concentrations
23565	Concentration of Medium HDL Particles	Lipoprotein subclasses	Lipoprotein concentrations
23572	Concentration of Small HDL Particles	Lipoprotein subclasses	Lipoprotein concentrations
23431	Average Diameter for VLDL Particles	Lipoprotein particle sizes	Lipoprotein particle sizes
23432	Average Diameter for LDL Particles	Lipoprotein particle sizes	Lipoprotein particle sizes
23433	Average Diameter for HDL Particles	Lipoprotein particle sizes	Lipoprotein particle sizes
23434	Phosphoglycerides	Other lipids	Other lipids
23436	Total Cholines	Other lipids	Other lipids
23437	Phosphatidylcholines	Other lipids	Other lipids
23438	Sphingomyelins	Other lipids	Other lipids
23483	Phospholipids in Chylomicrons and Extremely Large VLDL	Lipoprotein subclasses	Phospholipids
23490	Phospholipids in Very Large VLDL	Lipoprotein subclasses	Phospholipids
23497	Phospholipids in Large VLDL	Lipoprotein subclasses	Phospholipids
23504	Phospholipids in Medium VLDL	Lipoprotein subclasses	Phospholipids
23511	Phospholipids in Small VLDL	Lipoprotein subclasses	Phospholipids
23518	Phospholipids in Very Small VLDL	Lipoprotein subclasses	Phospholipids
23525	Phospholipids in IDL	Lipoprotein subclasses	Phospholipids
23532	Phospholipids in Large LDL	Lipoprotein subclasses	Phospholipids
23539	Phospholipids in Medium LDL	Lipoprotein subclasses	Phospholipids
23546	Phospholipids in Small LDL	Lipoprotein subclasses	Phospholipids
23553	Phospholipids in Very Large HDL	Lipoprotein subclasses	Phospholipids
23560	Phospholipids in Large HDL	Lipoprotein subclasses	Phospholipids
23567	Phospholipids in Medium HDL	Lipoprotein subclasses	Phospholipids
23574	Phospholipids in Small HDL	Lipoprotein subclasses	Phospholipids
23411	Total Phospholipids in Lipoprotein Particles	Phospholipids	Phospholipids
23412	Phospholipids in VLDL	Phospholipids	Phospholipids
23413	Phospholipids in LDL	Phospholipids	Phospholipids
23414	Phospholipids in HDL	Phospholipids	Phospholipids
23579	Phospholipids to Total Lipids in Chylomicrons and Extremely Large VLDL percentage	Relative lipoprotein lipid concentrations	Phospholipids
23584	Phospholipids to Total Lipids in Very Large VLDL percentage	Relative lipoprotein lipid concentrations	Phospholipids
23589	Phospholipids to Total Lipids in Large VLDL percentage	Relative lipoprotein lipid concentrations	Phospholipids
23594	Phospholipids to Total Lipids in Medium VLDL percentage	Relative lipoprotein lipid concentrations	Phospholipids
23599	Phospholipids to Total Lipids in Small VLDL percentage	Relative lipoprotein lipid concentrations	Phospholipids
23604	Phospholipids to Total Lipids in Very Small VLDL percentage	Relative lipoprotein lipid concentrations	Phospholipids
23609	Phospholipids to Total Lipids in IDL percentage	Relative lipoprotein lipid concentrations	Phospholipids
23614	Phospholipids to Total Lipids in Large LDL percentage	Relative lipoprotein lipid concentrations	Phospholipids
23619	Phospholipids to Total Lipids in Medium LDL percentage	Relative lipoprotein lipid concentrations	Phospholipids
23624	Phospholipids to Total Lipids in Small LDL percentage	Relative lipoprotein lipid concentrations	Phospholipids
23629	Phospholipids to Total Lipids in Very Large HDL percentage	Relative lipoprotein lipid concentrations	Phospholipids
23634	Phospholipids to Total Lipids in Large HDL percentage	Relative lipoprotein lipid concentrations	Phospholipids
23639	Phospholipids to Total Lipids in Medium HDL percentage	Relative lipoprotein lipid concentrations	Phospholipids
23644	Phospholipids to Total Lipids in Small HDL percentage	Relative lipoprotein lipid concentrations	Phospholipids
23482	Total Lipids in Chylomicrons and Extremely Large VLDL	Lipoprotein subclasses	Total lipids
23489	Total Lipids in Very Large VLDL	Lipoprotein subclasses	Total lipids
23496	Total Lipids in Large VLDL	Lipoprotein subclasses	Total lipids
23503	Total Lipids in Medium VLDL	Lipoprotein subclasses	Total lipids
23510	Total Lipids in Small VLDL	Lipoprotein subclasses	Total lipids
23517	Total Lipids in Very Small VLDL	Lipoprotein subclasses	Total lipids
23524	Total Lipids in IDL	Lipoprotein subclasses	Total lipids
23531	Total Lipids in Large LDL	Lipoprotein subclasses	Total lipids
23538	Total Lipids in Medium LDL	Lipoprotein subclasses	Total lipids
23545	Total Lipids in Small LDL	Lipoprotein subclasses	Total lipids
23552	Total Lipids in Very Large HDL	Lipoprotein subclasses	Total lipids
23559	Total Lipids in Large HDL	Lipoprotein subclasses	Total lipids
23566	Total Lipids in Medium HDL	Lipoprotein subclasses	Total lipids
23573	Total Lipids in Small HDL	Lipoprotein subclasses	Total lipids
23423	Total Lipids in Lipoprotein Particles	Total lipids	Total lipids
23424	Total Lipids in VLDL	Total lipids	Total lipids
23425	Total Lipids in LDL	Total lipids	Total lipids
23426	Total Lipids in HDL	Total lipids	Total lipids
23487	Triglycerides in Chylomicrons and Extremely Large VLDL	Lipoprotein subclasses	Triglycerides
23494	Triglycerides in Very Large VLDL	Lipoprotein subclasses	Triglycerides
23501	Triglycerides in Large VLDL	Lipoprotein subclasses	Triglycerides
23508	Triglycerides in Medium VLDL	Lipoprotein subclasses	Triglycerides
23515	Triglycerides in Small VLDL	Lipoprotein subclasses	Triglycerides
23522	Triglycerides in Very Small VLDL	Lipoprotein subclasses	Triglycerides
23529	Triglycerides in IDL	Lipoprotein subclasses	Triglycerides
23536	Triglycerides in Large LDL	Lipoprotein subclasses	Triglycerides
23543	Triglycerides in Medium LDL	Lipoprotein subclasses	Triglycerides
23550	Triglycerides in Small LDL	Lipoprotein subclasses	Triglycerides
23557	Triglycerides in Very Large HDL	Lipoprotein subclasses	Triglycerides
23564	Triglycerides in Large HDL	Lipoprotein subclasses	Triglycerides
23571	Triglycerides in Medium HDL	Lipoprotein subclasses	Triglycerides
23578	Triglycerides in Small HDL	Lipoprotein subclasses	Triglycerides
23435	Triglycerides to Phosphoglycerides ratio	Other lipids	Triglycerides
23583	Triglycerides to Total Lipids in Chylomicrons and Extremely Large VLDL percentage	Relative lipoprotein lipid concentrations	Triglycerides
23588	Triglycerides to Total Lipids in Very Large VLDL percentage	Relative lipoprotein lipid concentrations	Triglycerides
23593	Triglycerides to Total Lipids in Large VLDL percentage	Relative lipoprotein lipid concentrations	Triglycerides
23598	Triglycerides to Total Lipids in Medium VLDL percentage	Relative lipoprotein lipid concentrations	Triglycerides
23603	Triglycerides to Total Lipids in Small VLDL percentage	Relative lipoprotein lipid concentrations	Triglycerides
23608	Triglycerides to Total Lipids in Very Small VLDL percentage	Relative lipoprotein lipid concentrations	Triglycerides
23613	Triglycerides to Total Lipids in IDL percentage	Relative lipoprotein lipid concentrations	Triglycerides
23618	Triglycerides to Total Lipids in Large LDL percentage	Relative lipoprotein lipid concentrations	Triglycerides
23623	Triglycerides to Total Lipids in Medium LDL percentage	Relative lipoprotein lipid concentrations	Triglycerides
23628	Triglycerides to Total Lipids in Small LDL percentage	Relative lipoprotein lipid concentrations	Triglycerides
23633	Triglycerides to Total Lipids in Very Large HDL percentage	Relative lipoprotein lipid concentrations	Triglycerides
23638	Triglycerides to Total Lipids in Large HDL percentage	Relative lipoprotein lipid concentrations	Triglycerides
23643	Triglycerides to Total Lipids in Medium HDL percentage	Relative lipoprotein lipid concentrations	Triglycerides
23648	Triglycerides to Total Lipids in Small HDL percentage	Relative lipoprotein lipid concentrations	Triglycerides
23407	Total Triglycerides	Triglycerides	Triglycerides
23408	Triglycerides in VLDL	Triglycerides	Triglycerides
23409	Triglycerides in LDL	Triglycerides	Triglycerides
23410	Triglycerides in HDL	Triglycerides	Triglycerides

### Sheet: Table S15
Supplementary Table 15: Main MetWAS analysis in SSRI/SNRI users. Results for each metabolite ~ current/never association ran in the MetWAS analysis, accounting for age, sex, assessment centre, NMR spectrometer, socioeconomic status, smoking status, ethnicity, educational attainment, body mass index, alcohol drinker status, alcohol intake frequency, depression, and depressive symptoms severity.
Metabolite	Beta	std	t	p	p.fdr	FieldID
Glucose-lactate	0.00595223	0.0132952	0.447697	0.654372	0.701912	20280
Spectrometer-corrected alanine	-0.0148536	0.0134511	-1.10427	0.269478	0.320871	20281
Total Cholesterol	0.0290412	0.0132864	2.18579	0.0288321	0.0425698	23400
Total Cholesterol Minus HDL-C	0.033153	0.0138005	2.40231	0.0162929	0.0252439	23401
Remnant Cholesterol (Non-HDL, Non-LDL -Cholesterol)	0.0515593	0.0138124	3.73281	0.000189412	0.000380338	23402
VLDL Cholesterol	0.0750119	0.0137176	5.4683	4.54991e-08	1.22799e-07	23403
Clinical LDL Cholesterol	0.00322886	0.013776	0.234382	0.814688	0.844987	23404
LDL Cholesterol	0.0146642	0.013772	1.06479	0.286973	0.33659	23405
HDL Cholesterol	-0.0018979	0.0114355	-0.165966	0.868184	0.889446	23406
Total Triglycerides	0.102355	0.0130309	7.85485	4.02456e-15	3.0611e-14	23407
Triglycerides in VLDL	0.0899204	0.0129427	6.94759	3.72849e-12	1.9099e-11	23408
Triglycerides in LDL	0.130989	0.0133584	9.80575	1.07768e-22	3.00553e-21	23409
Triglycerides in HDL	0.138838	0.0134541	10.3194	5.8519e-25	4.89609e-23	23410
Total Phospholipids in Lipoprotein Particles	0.0725195	0.012918	5.61384	1.98182e-08	5.71768e-08	23411
Phospholipids in VLDL	0.0932102	0.0133787	6.96708	3.24688e-12	1.69785e-11	23412
Phospholipids in LDL	0.0137667	0.0138137	0.996602	0.318959	0.367242	23413
Phospholipids in HDL	0.039114	0.0117816	3.31992	0.000900606	0.00167446	23414
Total Esterified Cholesterol	0.0241214	0.013183	1.82973	0.0672913	0.0917941	23415
Cholesteryl Esters in VLDL	0.0666881	0.0138254	4.82361	1.41102e-06	3.30996e-06	23416
Cholesteryl Esters in LDL	0.0231618	0.0137841	1.68033	0.0928941	0.123367	23417
Cholesteryl Esters in HDL	-0.010194	0.0114567	-0.889785	0.373582	0.418612	23418
Total Free Cholesterol	0.0408157	0.0135232	3.01821	0.00254312	0.00452711	23419
Free Cholesterol in VLDL	0.0830852	0.0135082	6.15071	7.72987e-10	2.55289e-09	23420
Free Cholesterol in LDL	-0.00875122	0.0136748	-0.639953	0.522204	0.56497	23421
Free Cholesterol in HDL	0.0273389	0.0115201	2.37316	0.0176377	0.02716	23422
Total Lipids in Lipoprotein Particles	0.0742648	0.0135366	5.48624	4.11144e-08	1.12171e-07	23423
Total Lipids in VLDL	0.0916797	0.0132185	6.93573	4.05481e-12	2.03551e-11	23424
Total Lipids in LDL	0.0230687	0.0137836	1.67363	0.0942049	0.12445	23425
Total Lipids in HDL	0.0288392	0.0116296	2.4798	0.0131464	0.0210175	23426
Total Concentration of Lipoprotein Particles	0.0207515	0.0122608	1.69251	0.0905508	0.120895	23427
Concentration of VLDL Particles	0.0915105	0.0135839	6.73671	1.62497e-11	6.68635e-11	23428
Concentration of LDL Particles	0.0354868	0.0138847	2.55583	0.0105944	0.0172675	23429
Concentration of HDL Particles	0.0149521	0.0121605	1.22957	0.218861	0.267971	23430
Average Diameter for VLDL Particles	0.0380956	0.0122883	3.10016	0.00193449	0.00351852	23431
Average Diameter for LDL Particles	0.00877277	0.0132566	0.661769	0.50812	0.556935	23432
Average Diameter for HDL Particles	0.0132371	0.0115215	1.14891	0.250595	0.303862	23433
Phosphoglycerides	0.0758562	0.0127182	5.96438	2.46022e-09	7.62364e-09	23434
Triglycerides to Phosphoglycerides ratio	0.0755655	0.0121752	6.20651	5.42914e-10	1.84151e-09	23435
Total Cholines	0.0646246	0.0126145	5.12303	3.0098e-07	7.55461e-07	23436
Phosphatidylcholines	0.0810861	0.0125802	6.44552	1.15499e-10	4.26327e-10	23437
Sphingomyelins	0.0181694	0.0125865	1.44356	0.148864	0.187764	23438
Apolipoprotein B	0.0416822	0.0138741	3.00431	0.00266223	0.00470578	23439
Apolipoprotein A1	0.0291394	0.0118371	2.4617	0.013829	0.0218308	23440
Apolipoprotein B to Apolipoprotein A1 ratio	0.0245329	0.0133924	1.83186	0.066974	0.0917941	23441
Total Fatty Acids	0.0977722	0.013485	7.25043	4.17133e-13	2.61751e-12	23442
Degree of Unsaturation	-0.100977	0.0125656	-8.03596	9.34056e-16	7.56284e-15	23443
Omega-3 Fatty Acids	0.0124703	0.0134233	0.929001	0.35289	0.400794	23444
Omega-6 Fatty Acids	0.0481402	0.0135845	3.54377	0.000394551	0.000755972	23445
Polyunsaturated Fatty Acids	0.044031	0.0135213	3.25643	0.00112844	0.00208263	23446
Monounsaturated Fatty Acids	0.112671	0.0131723	8.55364	1.20185e-17	1.25694e-16	23447
Saturated Fatty Acids	0.111032	0.0133778	8.29971	1.05077e-16	9.09463e-16	23448
Linoleic Acid	0.0468744	0.0136961	3.42245	0.000620729	0.00116271	23449
Docosahexaenoic Acid	-0.0229904	0.0130378	-1.76336	0.0778413	0.105044	23450
Omega-3 Fatty Acids to Total Fatty Acids percentage	-0.0306646	0.0133104	-2.30381	0.0212342	0.0321071	23451
Omega-6 Fatty Acids to Total Fatty Acids percentage	-0.108858	0.0126534	-8.60306	7.82321e-18	8.6071e-17	23452
Polyunsaturated Fatty Acids to Total Fatty Acids percentage	-0.117444	0.0123981	-9.47276	2.75697e-21	6.91998e-20	23453
Monounsaturated Fatty Acids to Total Fatty Acids percentage	0.0945345	0.0121441	7.78437	7.04341e-15	5.19969e-14	23454
Saturated Fatty Acids to Total Fatty Acids percentage	0.0971463	0.013291	7.3092	2.69857e-13	1.73677e-12	23455
Linoleic Acid to Total Fatty Acids percentage	-0.0761896	0.0125751	-6.05879	1.37425e-09	4.42227e-09	23456
Docosahexaenoic Acid to Total Fatty Acids percentage	-0.0628917	0.0129506	-4.85628	1.19713e-06	2.8617e-06	23457
Polyunsaturated Fatty Acids to Monounsaturated Fatty Acids ratio	-0.100257	0.0121849	-8.22799	1.91636e-16	1.60335e-15	23458
Omega-6 Fatty Acids to Omega-3 Fatty Acids ratio	-0.0189117	0.0131295	-1.44039	0.149758	0.187946	23459
Alanine	-0.0149603	0.0124189	-1.20464	0.228344	0.278225	23460
Glutamine	-0.0395293	0.0134272	-2.94396	0.00324081	0.0056489	23461
Glycine	0.0244582	0.0126822	1.92854	0.0537896	0.0750066	23462
Histidine	-0.0290482	0.0139007	-2.0897	0.0366466	0.0525835	23463
Total Concentration of Branched-Chain Amino Acids (Leucine + Isoleucine + Valine)	-0.0535187	0.0131015	-4.08492	4.41118e-05	9.22672e-05	23464
Isoleucine	-0.0484066	0.0135213	-3.58003	0.000343641	0.000673859	23465
Leucine	-0.0337262	0.013186	-2.55772	0.0105369	0.0172675	23466
Valine	-0.0648454	0.0129358	-5.01285	5.36808e-07	1.32097e-06	23467
Phenylalanine	-0.000925943	0.0137635	-0.0672753	0.946363	0.957811	23468
Tyrosine	-0.0140075	0.0135214	-1.03595	0.300226	0.350496	23469
Glucose	6.99264e-05	0.0133625	0.00523305	0.995825	0.995825	23470
Lactate	0.0142571	0.013184	1.08139	0.279524	0.329392	23471
Pyruvate	0.0270164	0.0136282	1.98239	0.0474371	0.0668916	23472
Citrate	-0.0455681	0.012935	-3.52286	0.000427017	0.00081198	23473
3-Hydroxybutyrate	-0.050797	0.0138215	-3.67522	0.000237718	0.000469821	23474
Acetate	0.0181164	0.013325	1.35958	0.173965	0.216165	23475
Acetoacetate	-0.00699455	0.0137666	-0.508081	0.611397	0.65863	23476
Acetone	-0.00551188	0.0136776	-0.402986	0.686959	0.730622	23477
Creatinine	0.026743	0.0121266	2.20532	0.0274332	0.040744	23478
Albumin	-0.0338139	0.013382	-2.52681	0.0115112	0.0186407	23479
Glycoprotein Acetyls	0.055343	0.0125928	4.3948	1.10939e-05	2.40049e-05	23480
Concentration of Chylomicrons and Extremely Large VLDL Particles	0.095418	0.0129505	7.36791	1.74069e-13	1.14977e-12	23481
Total Lipids in Chylomicrons and Extremely Large VLDL	0.0894811	0.0129304	6.92019	4.52546e-12	2.15306e-11	23482
Phospholipids in Chylomicrons and Extremely Large VLDL	0.0922745	0.0129024	7.15175	8.60047e-13	5.02027e-12	23483
Cholesterol in Chylomicrons and Extremely Large VLDL	0.0868077	0.0129612	6.69749	2.12655e-11	8.47246e-11	23484
Cholesteryl Esters in Chylomicrons and Extremely Large VLDL	0.081592	0.012971	6.29034	3.17495e-10	1.12241e-09	23485
Free Cholesterol in Chylomicrons and Extremely Large VLDL	0.0920405	0.0129579	7.10301	1.22517e-12	6.83375e-12	23486
Triglycerides in Chylomicrons and Extremely Large VLDL	0.0885028	0.0129502	6.83411	8.27813e-12	3.64528e-11	23487
Concentration of Very Large VLDL Particles	0.0907001	0.0128484	7.05928	1.67977e-12	9.16569e-12	23488
Total Lipids in Very Large VLDL	0.0875247	0.0128434	6.81475	9.47274e-12	4.02993e-11	23489
Phospholipids in Very Large VLDL	0.0891803	0.0128882	6.91954	4.54631e-12	2.15306e-11	23490
Cholesterol in Very Large VLDL	0.0775032	0.013095	5.91853	3.2543e-09	9.84132e-09	23491
Cholesteryl Esters in Very Large VLDL	0.0643075	0.0132595	4.84992	1.23612e-06	2.92705e-06	23492
Free Cholesterol in Very Large VLDL	0.0883864	0.0129645	6.81756	9.28903e-12	4.01991e-11	23493
Triglycerides in Very Large VLDL	0.0882989	0.0127909	6.90325	5.09931e-12	2.37023e-11	23494
Concentration of Large VLDL Particles	0.0833403	0.0129498	6.43562	1.2328e-10	4.48453e-10	23495
Total Lipids in Large VLDL	0.0780425	0.0129645	6.01971	1.75072e-09	5.56243e-09	23496
Phospholipids in Large VLDL	0.0881435	0.012885	6.84076	7.90254e-12	3.54203e-11	23497
Cholesterol in Large VLDL	0.0784106	0.0131554	5.96035	2.52168e-09	7.71881e-09	23498
Cholesteryl Esters in Large VLDL	0.0746674	0.0133947	5.5744	2.48736e-08	7.01492e-08	23499
Free Cholesterol in Large VLDL	0.079866	0.012932	6.17586	6.59443e-10	2.20694e-09	23500
Triglycerides in Large VLDL	0.0714649	0.0129536	5.51699	3.45325e-08	9.63072e-08	23501
Concentration of Medium VLDL Particles	0.0593614	0.0137008	4.3327	1.47372e-05	3.16157e-05	23502
Total Lipids in Medium VLDL	0.0682961	0.0135639	5.03512	4.78016e-07	1.18794e-06	23503
Phospholipids in Medium VLDL	0.0636929	0.0137462	4.6335	3.59782e-06	8.07147e-06	23504
Cholesterol in Medium VLDL	0.0290193	0.013888	2.08953	0.0366618	0.0525835	23505
Cholesteryl Esters in Medium VLDL	0.00928555	0.0137938	0.673167	0.500842	0.551366	23506
Free Cholesterol in Medium VLDL	0.0519904	0.0138303	3.75916	0.000170542	0.000345209	23507
Triglycerides in Medium VLDL	0.07708	0.0131207	5.87467	4.24428e-09	1.26823e-08	23508
Concentration of Small VLDL Particles	0.0899696	0.0134126	6.70785	1.9809e-11	8.01947e-11	23509
Total Lipids in Small VLDL	0.0881394	0.0134584	6.54902	5.80717e-11	2.17552e-10	23510
Phospholipids in Small VLDL	0.0684937	0.0137019	4.99885	5.77265e-07	1.40673e-06	23511
Cholesterol in Small VLDL	0.0642178	0.0137736	4.66239	3.12779e-06	7.13706e-06	23512
Cholesteryl Esters in Small VLDL	0.0709346	0.0137181	5.17089	2.33229e-07	5.91318e-07	23513
Free Cholesterol in Small VLDL	0.0511525	0.0138378	3.69657	0.000218599	0.000435463	23514
Triglycerides in Small VLDL	0.100247	0.0131156	7.64337	2.1266e-14	1.48271e-13	23515
Concentration of Very Small VLDL Particles	0.0982762	0.0136855	7.18104	6.94495e-13	4.25167e-12	23516
Total Lipids in Very Small VLDL	0.108286	0.0136337	7.94254	1.99229e-15	1.5627e-14	23517
Phospholipids in Very Small VLDL	0.113775	0.0136327	8.34572	7.12741e-17	6.62585e-16	23518
Cholesterol in Very Small VLDL	0.0705332	0.0135271	5.21422	1.84798e-07	4.78189e-07	23519
Cholesteryl Esters in Very Small VLDL	0.0606722	0.0134332	4.51657	6.28884e-06	1.37261e-05	23520
Free Cholesterol in Very Small VLDL	0.0906736	0.0136623	6.63677	3.2155e-11	1.24168e-10	23521
Triglycerides in Very Small VLDL	0.141674	0.0133171	10.6385	2.00928e-26	2.52165e-24	23522
Concentration of IDL Particles	0.0277618	0.0137759	2.01524	0.0438805	0.062226	23523
Total Lipids in IDL	0.0330199	0.0133944	2.46521	0.0136943	0.0217549	23524
Phospholipids in IDL	0.0407427	0.0134004	3.04041	0.0023629	0.00423634	23525
Cholesterol in IDL	0.0136032	0.0133417	1.0196	0.307919	0.357813	23526
Cholesteryl Esters in IDL	0.0173111	0.0133363	1.29804	0.194275	0.240212	23527
Free Cholesterol in IDL	0.0027641	0.0133827	0.206543	0.836367	0.863902	23528
Triglycerides in IDL	0.147355	0.0134288	10.9731	5.25404e-28	1.31876e-25	23529
Concentration of Large LDL Particles	0.0393427	0.0138958	2.83126	0.00463704	0.00786418	23530
Total Lipids in Large LDL	0.0223719	0.0136909	1.63407	0.102245	0.134364	23531
Phospholipids in Large LDL	0.00884527	0.0137182	0.644781	0.51907	0.564011	23532
Cholesterol in Large LDL	0.0148885	0.0136682	1.08928	0.276032	0.326812	23533
Cholesteryl Esters in Large LDL	0.0211004	0.0137005	1.54012	0.123533	0.158197	23534
Free Cholesterol in Large LDL	-0.00248651	0.0135457	-0.183564	0.854356	0.878866	23535
Triglycerides in Large LDL	0.134964	0.0134049	10.0683	7.74427e-24	3.23969e-22	23536
Concentration of Medium LDL Particles	0.0205209	0.0138032	1.48668	0.137102	0.174683	23537
Total Lipids in Medium LDL	0.0221326	0.0137632	1.60809	0.107816	0.140217	23538
Phospholipids in Medium LDL	0.0188391	0.01379	1.36615	0.171894	0.214653	23539
Cholesterol in Medium LDL	0.0134512	0.0137807	0.976093	0.329019	0.376883	23540
Cholesteryl Esters in Medium LDL	0.0236067	0.0137325	1.71904	0.085608	0.114907	23541
Free Cholesterol in Medium LDL	-0.0152223	0.0137924	-1.10367	0.269736	0.320871	23542
Triglycerides in Medium LDL	0.122035	0.0132852	9.18577	4.12761e-20	8.63359e-19	23543
Concentration of Small LDL Particles	0.0403284	0.0138441	2.91305	0.00357962	0.006154	23544
Total Lipids in Small LDL	0.0260599	0.0138461	1.88211	0.059823	0.082959	23545
Phospholipids in Small LDL	0.0217521	0.013896	1.56535	0.117503	0.152027	23546
Cholesterol in Small LDL	0.0139949	0.0138509	1.0104	0.312307	0.361239	23547
Cholesteryl Esters in Small LDL	0.0298819	0.0138053	2.16453	0.0304253	0.0443997	23548
Free Cholesterol in Small LDL	-0.0294564	0.0138526	-2.12641	0.0334702	0.0485607	23549
Triglycerides in Small LDL	0.11557	0.0131903	8.76171	1.93947e-18	2.31813e-17	23550
Concentration of Very Large HDL Particles	0.0216116	0.0119398	1.81005	0.0702896	0.095366	23551
Total Lipids in Very Large HDL	0.0115522	0.0118674	0.973441	0.330336	0.376883	23552
Phospholipids in Very Large HDL	0.0134394	0.0118738	1.13185	0.257698	0.310972	23553
Cholesterol in Very Large HDL	-0.00178288	0.0118416	-0.150562	0.880322	0.898214	23554
Cholesteryl Esters in Very Large HDL	-0.00347427	0.0117258	-0.296292	0.767007	0.802162	23555
Free Cholesterol in Very Large HDL	0.00470962	0.0123719	0.380672	0.703447	0.741871	23556
Triglycerides in Very Large HDL	0.140691	0.0137167	10.2569	1.11914e-24	7.0226e-23	23557
Concentration of Large HDL Particles	0.00805309	0.0113954	0.706698	0.479755	0.530478	23558
Total Lipids in Large HDL	0.00858293	0.0114262	0.751164	0.452555	0.503214	23559
Phospholipids in Large HDL	0.012682	0.0114692	1.10575	0.268836	0.320871	23560
Cholesterol in Large HDL	-0.0043713	0.0114126	-0.383026	0.701701	0.741871	23561
Cholesteryl Esters in Large HDL	-0.00855794	0.0114065	-0.750269	0.453093	0.503214	23562
Free Cholesterol in Large HDL	0.0103008	0.0114752	0.897653	0.369372	0.41575	23563
Triglycerides in Large HDL	0.131654	0.013371	9.84623	7.21239e-23	2.30798e-21	23564
Concentration of Medium HDL Particles	0.0259662	0.0119121	2.17982	0.0292721	0.0429666	23565
Total Lipids in Medium HDL	0.0361092	0.0120587	2.99446	0.00274972	0.00482644	23566
Phospholipids in Medium HDL	0.0497692	0.0122349	4.06779	4.74805e-05	9.76853e-05	23567
Cholesterol in Medium HDL	0.00431092	0.0118123	0.364952	0.715148	0.751055	23568
Cholesteryl Esters in Medium HDL	-0.00155226	0.0118494	-0.130999	0.895776	0.910283	23569
Free Cholesterol in Medium HDL	0.0278302	0.0117574	2.36703	0.0179324	0.0274453	23570
Triglycerides in Medium HDL	0.136431	0.0134166	10.1688	2.77361e-24	1.39235e-22	23571
Concentration of Small HDL Particles	0.00312329	0.0132111	0.236413	0.813112	0.844987	23572
Total Lipids in Small HDL	0.0417634	0.0130799	3.19296	0.00140848	0.0025805	23573
Phospholipids in Small HDL	0.0526088	0.0130243	4.0393	5.36343e-05	0.000109449	23574
Cholesterol in Small HDL	-0.00581039	0.0131367	-0.442301	0.658272	0.703091	23575
Cholesteryl Esters in Small HDL	-0.0261637	0.0132423	-1.97577	0.0481824	0.067563	23576
Free Cholesterol in Small HDL	0.0542624	0.0129312	4.19623	2.71522e-05	5.77561e-05	23577
Triglycerides in Small HDL	0.11451	0.0128435	8.91575	4.88926e-19	7.21885e-18	23578
Phospholipids to Total Lipids in Chylomicrons and Extremely Large VLDL percentage	0.0375427	0.0137642	2.72757	0.00638096	0.0107491	23579
Cholesterol to Total Lipids in Chylomicrons and Extremely Large VLDL percentage	-0.0485415	0.0136322	-3.5608	0.00036982	0.000714036	23580
Cholesteryl Esters to Total Lipids in Chylomicrons and Extremely Large VLDL percentage	-0.0488132	0.0136678	-3.5714	0.00035517	0.000691067	23581
Free Cholesterol to Total Lipids in Chylomicrons and Extremely Large VLDL percentage	-0.0335353	0.0136519	-2.45646	0.0140324	0.0220133	23582
Triglycerides to Total Lipids in Chylomicrons and Extremely Large VLDL percentage	0.0360251	0.0138461	2.60183	0.00927362	0.0154151	23583
Phospholipids to Total Lipids in Very Large VLDL percentage	0.0256582	0.0137749	1.86267	0.0625097	0.0862085	23584
Cholesterol to Total Lipids in Very Large VLDL percentage	-0.070382	0.0130334	-5.40014	6.66736e-08	1.76159e-07	23585
Cholesteryl Esters to Total Lipids in Very Large VLDL percentage	-0.0753734	0.013056	-5.77307	7.79692e-09	2.27561e-08	23586
Free Cholesterol to Total Lipids in Very Large VLDL percentage	-0.0327956	0.0134224	-2.44335	0.0145525	0.0226874	23587
Triglycerides to Total Lipids in Very Large VLDL percentage	0.0613501	0.0133182	4.60648	4.09824e-06	9.10318e-06	23588
Phospholipids to Total Lipids in Large VLDL percentage	0.0654958	0.0131114	4.99535	5.87841e-07	1.41873e-06	23589
Cholesterol to Total Lipids in Large VLDL percentage	-0.0318368	0.0135749	-2.34527	0.0190144	0.028925	23590
Cholesteryl Esters to Total Lipids in Large VLDL percentage	-0.0400519	0.0130731	-3.06368	0.00218662	0.00394851	23591
Free Cholesterol to Total Lipids in Large VLDL percentage	-0.00056127	0.013855	-0.0405104	0.967686	0.975459	23592
Triglycerides to Total Lipids in Large VLDL percentage	-0.0126387	0.0139708	-0.904653	0.365651	0.413416	23593
Phospholipids to Total Lipids in Medium VLDL percentage	-0.0203912	0.0131922	-1.5457	0.122178	0.157265	23594
Cholesterol to Total Lipids in Medium VLDL percentage	-0.0604984	0.0126527	-4.78146	1.74169e-06	4.04781e-06	23595
Cholesteryl Esters to Total Lipids in Medium VLDL percentage	-0.0649873	0.0125628	-5.173	2.30608e-07	5.90639e-07	23596
Free Cholesterol to Total Lipids in Medium VLDL percentage	-0.0452247	0.0129642	-3.48842	0.000486008	0.000917202	23597
Triglycerides to Total Lipids in Medium VLDL percentage	0.0527001	0.0127492	4.13359	3.573e-05	7.53633e-05	23598
Phospholipids to Total Lipids in Small VLDL percentage	-0.0753383	0.0130092	-5.79116	7.00197e-09	2.06764e-08	23599
Cholesterol to Total Lipids in Small VLDL percentage	-0.0548607	0.0134552	-4.07727	4.55876e-05	9.45661e-05	23600
Cholesteryl Esters to Total Lipids in Small VLDL percentage	-0.0364786	0.0137815	-2.64692	0.0081236	0.0135935	23601
Free Cholesterol to Total Lipids in Small VLDL percentage	-0.0711717	0.0129496	-5.49606	3.88906e-08	1.0727e-07	23602
Triglycerides to Total Lipids in Small VLDL percentage	0.0621589	0.0133144	4.66854	3.03566e-06	6.99038e-06	23603
Phospholipids to Total Lipids in Very Small VLDL percentage	0.0589592	0.0127251	4.63329	3.60161e-06	8.07147e-06	23604
Cholesterol to Total Lipids in Very Small VLDL percentage	-0.0801974	0.0126834	-6.32304	2.57076e-10	9.21801e-10	23605
Cholesteryl Esters to Total Lipids in Very Small VLDL percentage	-0.0763145	0.0125416	-6.0849	1.168e-09	3.80737e-09	23606
Free Cholesterol to Total Lipids in Very Small VLDL percentage	-0.0864209	0.0137481	-6.28604	3.26413e-10	1.13791e-09	23607
Triglycerides to Total Lipids in Very Small VLDL percentage	0.07695	0.0128019	6.01081	1.84958e-09	5.80307e-09	23608
Phospholipids to Total Lipids in IDL percentage	0.0399026	0.0136769	2.91753	0.00352859	0.00610811	23609
Cholesterol to Total Lipids in IDL percentage	-0.110285	0.0131001	-8.41866	3.83585e-17	3.70307e-16	23610
Cholesteryl Esters to Total Lipids in IDL percentage	-0.0824629	0.0131836	-6.25494	3.98559e-10	1.37039e-09	23611
Free Cholesterol to Total Lipids in IDL percentage	-0.112944	0.0135909	-8.31028	9.61297e-17	8.61734e-16	23612
Triglycerides to Total Lipids in IDL percentage	0.115347	0.0129237	8.92524	4.4879e-19	7.04039e-18	23613
Phospholipids to Total Lipids in Large LDL percentage	-0.0939557	0.0137135	-6.85132	7.34052e-12	3.34995e-11	23614
Cholesterol to Total Lipids in Large LDL percentage	-0.0727286	0.0130177	-5.5869	2.31491e-08	6.60276e-08	23615
Cholesteryl Esters to Total Lipids in Large LDL percentage	-0.0089874	0.0136716	-0.657379	0.510938	0.557589	23616
Free Cholesterol to Total Lipids in Large LDL percentage	-0.0932677	0.0126459	-7.37536	1.64603e-13	1.11663e-12	23617
Triglycerides to Total Lipids in Large LDL percentage	0.114986	0.0131219	8.76293	1.91854e-18	2.31813e-17	23618
Phospholipids to Total Lipids in Medium LDL percentage	-0.0304652	0.0138091	-2.20616	0.0273742	0.040744	23619
Cholesterol to Total Lipids in Medium LDL percentage	-0.0960687	0.0135097	-7.11108	1.15565e-12	6.59247e-12	23620
Cholesteryl Esters to Total Lipids in Medium LDL percentage	0.0168072	0.0134477	1.24982	0.211366	0.260063	23621
Free Cholesterol to Total Lipids in Medium LDL percentage	-0.0983587	0.0127155	-7.73532	1.03681e-14	7.43541e-14	23622
Triglycerides to Total Lipids in Medium LDL percentage	0.117612	0.0133488	8.81067	1.25478e-18	1.74971e-17	23623
Phospholipids to Total Lipids in Small LDL percentage	-0.0215541	0.0133336	-1.61653	0.105983	0.13855	23624
Cholesterol to Total Lipids in Small LDL percentage	-0.0898113	0.0134344	-6.68515	2.31354e-11	9.07343e-11	23625
Cholesteryl Esters to Total Lipids in Small LDL percentage	0.0304982	0.0135571	2.2496	0.0244755	0.0367866	23626
Free Cholesterol to Total Lipids in Small LDL percentage	-0.11994	0.0131807	-9.09967	9.14968e-20	1.64041e-18	23627
Triglycerides to Total Lipids in Small LDL percentage	0.117405	0.0130994	8.9626	3.20067e-19	5.35579e-18	23628
Phospholipids to Total Lipids in Very Large HDL percentage	0.031542	0.0126997	2.48369	0.013004	0.020923	23629
Cholesterol to Total Lipids in Very Large HDL percentage	-0.0922676	0.0132032	-6.98829	2.79228e-12	1.4912e-11	23630
Cholesteryl Esters to Total Lipids in Very Large HDL percentage	-0.0977151	0.0136587	-7.15404	8.45791e-13	5.02027e-12	23631
Free Cholesterol to Total Lipids in Very Large HDL percentage	-0.0314399	0.0122281	-2.57112	0.0101379	0.0167408	23632
Triglycerides to Total Lipids in Very Large HDL percentage	0.0598491	0.013075	4.57738	4.71143e-06	1.03734e-05	23633
Phospholipids to Total Lipids in Large HDL percentage	0.0257214	0.0125182	2.05472	0.0399071	0.056913	23634
Cholesterol to Total Lipids in Large HDL percentage	-0.0670017	0.0123792	-5.41244	6.22521e-08	1.66226e-07	23635
Cholesteryl Esters to Total Lipids in Large HDL percentage	-0.0818801	0.0124632	-6.56975	5.05368e-11	1.92193e-10	23636
Free Cholesterol to Total Lipids in Large HDL percentage	0.0187654	0.0129131	1.45321	0.146167	0.185293	23637
Triglycerides to Total Lipids in Large HDL percentage	0.0891066	0.0128748	6.92099	4.49991e-12	2.15306e-11	23638
Phospholipids to Total Lipids in Medium HDL percentage	0.0826399	0.0121317	6.81188	9.6635e-12	4.04257e-11	23639
Cholesterol to Total Lipids in Medium HDL percentage	-0.105224	0.0124112	-8.47815	2.30516e-17	2.31438e-16	23640
Cholesteryl Esters to Total Lipids in Medium HDL percentage	-0.120393	0.0128187	-9.392	5.95306e-21	1.35838e-19	23641
Free Cholesterol to Total Lipids in Medium HDL percentage	0.000251145	0.01153	0.0217818	0.982622	0.986552	23642
Triglycerides to Total Lipids in Medium HDL percentage	0.112927	0.0128293	8.8023	1.35202e-18	1.78609e-17	23643
Phospholipids to Total Lipids in Small HDL percentage	0.0705933	0.0132728	5.31863	1.04676e-07	2.73683e-07	23644
Cholesterol to Total Lipids in Small HDL percentage	-0.122464	0.0134074	-9.13402	6.66597e-20	1.28705e-18	23645
Cholesteryl Esters to Total Lipids in Small HDL percentage	-0.133488	0.01356	-9.84424	7.35611e-23	2.30798e-21	23646
Free Cholesterol to Total Lipids in Small HDL percentage	0.0368384	0.0129295	2.84918	0.00438372	0.00748513	23647
Triglycerides to Total Lipids in Small HDL percentage	0.107962	0.0125506	8.60213	7.88698e-18	8.6071e-17	23648

### Sheet: Table S16
Supplementary Table 16: Main MetWAS analysis in SSRI/SNRI users. Results for each metabolite ~ current/past association ran in the MetWAS analysis, accounting for age, sex, assessment centre, NMR spectrometer, socioeconomic status, smoking status, ethnicity, educational attainment, body mass index, alcohol drinker status, alcohol intake frequency, depression, and depressive symptoms severity.
Metabolite	Beta	std	t	p	p.fdr	FieldID
Glucose-lactate	0.00913541	0.0155359	0.588018	0.556526	0.599519	20280
Spectrometer-corrected alanine	-0.00846579	0.0151543	-0.55864	0.576413	0.618289	20281
Total Cholesterol	0.0376604	0.0151144	2.49169	0.0127205	0.0210056	23400
Total Cholesterol Minus HDL-C	0.0445624	0.0157862	2.82287	0.00476363	0.00847993	23401
Remnant Cholesterol (Non-HDL, Non-LDL -Cholesterol)	0.0605137	0.0158472	3.81858	0.000134566	0.000283833	23402
VLDL Cholesterol	0.0834442	0.015883	5.25368	1.50395e-07	4.54808e-07	23403
Clinical LDL Cholesterol	0.0153293	0.0157069	0.975962	0.329093	0.37891	23404
LDL Cholesterol	0.0279863	0.0156982	1.78276	0.0746375	0.103503	23405
HDL Cholesterol	-0.006483	0.0131019	-0.494815	0.620735	0.660189	23406
Total Triglycerides	0.105483	0.0152862	6.9005	5.31396e-12	4.59932e-11	23407
Triglycerides in VLDL	0.0948108	0.0151344	6.26461	3.80255e-10	1.94784e-09	23408
Triglycerides in LDL	0.129245	0.0157573	8.20221	2.48008e-16	8.89284e-15	23409
Triglycerides in HDL	0.130885	0.015994	8.18337	2.89916e-16	9.0961e-15	23410
Total Phospholipids in Lipoprotein Particles	0.0728732	0.0148815	4.89688	9.80171e-07	2.70355e-06	23411
Phospholipids in VLDL	0.100268	0.0155985	6.42807	1.31719e-10	8.06379e-10	23412
Phospholipids in LDL	0.0256091	0.0157766	1.62323	0.104553	0.13959	23413
Phospholipids in HDL	0.0284431	0.0136874	2.07804	0.0377163	0.054096	23414
Total Esterified Cholesterol	0.0317958	0.0149766	2.12304	0.0337613	0.0487017	23415
Cholesteryl Esters in VLDL	0.0748041	0.0159733	4.68308	2.84185e-06	7.27861e-06	23416
Cholesteryl Esters in LDL	0.0364192	0.0157411	2.31363	0.0206964	0.0324407	23417
Cholesteryl Esters in HDL	-0.0153194	0.013136	-1.16622	0.243538	0.28834	23418
Total Free Cholesterol	0.0516364	0.0154421	3.34388	0.00082745	0.00159761	23419
Free Cholesterol in VLDL	0.0916114	0.0156859	5.84035	5.27783e-09	2.03806e-08	23420
Free Cholesterol in LDL	0.00420391	0.0155374	0.270567	0.786726	0.809297	23421
Free Cholesterol in HDL	0.0248065	0.0131938	1.88015	0.0600995	0.0842736	23422
Total Lipids in Lipoprotein Particles	0.0803703	0.0155987	5.15237	2.59304e-07	7.65709e-07	23423
Total Lipids in VLDL	0.0982842	0.0154234	6.37242	1.8952e-10	1.10627e-09	23424
Total Lipids in LDL	0.0354625	0.0157384	2.25325	0.0242529	0.0366715	23425
Total Lipids in HDL	0.0206028	0.0134385	1.53312	0.12526	0.161232	23426
Total Concentration of Lipoprotein Particles	0.0129051	0.014092	0.915771	0.359797	0.410495	23427
Concentration of VLDL Particles	0.0988273	0.0158069	6.25217	4.11763e-10	2.06705e-09	23428
Concentration of LDL Particles	0.0496963	0.015971	3.11165	0.00186266	0.00343771	23429
Concentration of HDL Particles	0.00474409	0.0140356	0.338004	0.735363	0.759572	23430
Average Diameter for VLDL Particles	0.0471965	0.0139404	3.38559	0.000711413	0.00138422	23431
Average Diameter for LDL Particles	-0.000742379	0.0147485	-0.050336	0.959855	0.963694	23432
Average Diameter for HDL Particles	0.0151615	0.0129738	1.16862	0.242567	0.28834	23433
Phosphoglycerides	0.0734171	0.0147889	4.96433	6.94219e-07	1.9361e-06	23434
Triglycerides to Phosphoglycerides ratio	0.0833518	0.0138392	6.02287	1.73899e-09	7.52561e-09	23435
Total Cholines	0.0637082	0.0145723	4.37188	1.23711e-05	2.902e-05	23436
Phosphatidylcholines	0.07898	0.0146661	5.3852	7.30586e-08	2.29221e-07	23437
Sphingomyelins	0.0210577	0.0142469	1.47806	0.139406	0.176722	23438
Apolipoprotein B	0.0544085	0.0159625	3.40851	0.000654274	0.00129309	23439
Apolipoprotein A1	0.0187714	0.0137309	1.36709	0.17161	0.2143	23440
Apolipoprotein B to Apolipoprotein A1 ratio	0.0398182	0.0153473	2.59447	0.00947948	0.0161377	23441
Total Fatty Acids	0.101295	0.0157065	6.44923	1.1461e-10	7.28134e-10	23442
Degree of Unsaturation	-0.0799436	0.0138804	-5.75948	8.54293e-09	3.19375e-08	23443
Omega-3 Fatty Acids	0.0324853	0.0147751	2.19866	0.027912	0.0409703	23444
Omega-6 Fatty Acids	0.0641373	0.0154337	4.15566	3.25497e-05	7.36035e-05	23445
Polyunsaturated Fatty Acids	0.0630716	0.0153316	4.11384	3.90466e-05	8.67319e-05	23446
Monounsaturated Fatty Acids	0.111323	0.0155432	7.16214	8.17697e-13	8.55174e-12	23447
Saturated Fatty Acids	0.105396	0.015712	6.70799	2.01809e-11	1.58294e-10	23448
Linoleic Acid	0.068219	0.0155388	4.39023	1.13725e-05	2.69292e-05	23449
Docosahexaenoic Acid	-0.00477905	0.0139813	-0.341817	0.732491	0.759572	23450
Omega-3 Fatty Acids to Total Fatty Acids percentage	-0.0122506	0.0141662	-0.86478	0.387168	0.437744	23451
Omega-6 Fatty Acids to Total Fatty Acids percentage	-0.0968969	0.0145102	-6.67784	2.47916e-11	1.77791e-10	23452
Polyunsaturated Fatty Acids to Total Fatty Acids percentage	-0.0985207	0.0140999	-6.98731	2.87704e-12	2.67458e-11	23453
Monounsaturated Fatty Acids to Total Fatty Acids percentage	0.0893605	0.0137707	6.4892	8.80168e-11	5.81374e-10	23454
Saturated Fatty Acids to Total Fatty Acids percentage	0.0675197	0.0150457	4.48764	7.23572e-06	1.76327e-05	23455
Linoleic Acid to Total Fatty Acids percentage	-0.0503198	0.0142457	-3.53227	0.000412802	0.000822328	23456
Docosahexaenoic Acid to Total Fatty Acids percentage	-0.0501639	0.0137326	-3.6529	0.000259859	0.000534629	23457
Polyunsaturated Fatty Acids to Monounsaturated Fatty Acids ratio	-0.0882344	0.0134917	-6.53991	6.28215e-11	4.33185e-10	23458
Omega-6 Fatty Acids to Omega-3 Fatty Acids ratio	-0.026951	0.0153993	-1.75014	0.0801072	0.109277	23459
Alanine	-0.00642545	0.0139119	-0.461866	0.644182	0.676525	23460
Glutamine	-0.0315156	0.0152788	-2.0627	0.039152	0.0558361	23461
Glycine	0.0117919	0.0155126	0.76015	0.447173	0.494451	23462
Histidine	0.0012687	0.0146546	0.0865737	0.931011	0.942273	23463
Total Concentration of Branched-Chain Amino Acids (Leucine + Isoleucine + Valine)	-0.033394	0.0146325	-2.28219	0.0224871	0.0344162	23464
Isoleucine	-0.0346223	0.014912	-2.32177	0.0202538	0.031973	23465
Leucine	-0.0167935	0.0146747	-1.14438	0.252476	0.297519	23466
Valine	-0.0412025	0.014563	-2.82926	0.0046696	0.00843216	23467
Phenylalanine	0.0169222	0.0144	1.17515	0.239945	0.286791	23468
Tyrosine	0.0243251	0.015235	1.59665	0.110356	0.145023	23469
Glucose	0.00701418	0.0154802	0.453107	0.650476	0.680289	23470
Lactate	0.00385592	0.0151373	0.25473	0.798934	0.8185	23471
Pyruvate	0.0389407	0.0143552	2.71266	0.00667933	0.0117239	23472
Citrate	-0.0407095	0.0145549	-2.79697	0.00516268	0.00912558	23473
3-Hydroxybutyrate	-0.0670883	0.0160012	-4.19272	2.76641e-05	6.31244e-05	23474
Acetate	0.00367811	0.0183236	0.20073	0.840911	0.858003	23475
Acetoacetate	-0.0204709	0.0161973	-1.26385	0.206297	0.252588	23476
Acetone	-0.0145229	0.0160003	-0.907663	0.364065	0.413486	23477
Creatinine	0.035801	0.0145199	2.46565	0.0136834	0.0224479	23478
Albumin	-0.0235531	0.0149226	-1.57835	0.114499	0.149683	23479
Glycoprotein Acetyls	0.0554927	0.0142554	3.89276	9.93854e-05	0.000211404	23480
Concentration of Chylomicrons and Extremely Large VLDL Particles	0.0958823	0.0151479	6.32975	2.49996e-10	1.42611e-09	23481
Total Lipids in Chylomicrons and Extremely Large VLDL	0.0908354	0.015121	6.00722	1.91515e-09	8.01172e-09	23482
Phospholipids in Chylomicrons and Extremely Large VLDL	0.0940852	0.0150608	6.24703	4.2552e-10	2.09422e-09	23483
Cholesterol in Chylomicrons and Extremely Large VLDL	0.0886341	0.0150695	5.8817	4.11593e-09	1.61422e-08	23484
Cholesteryl Esters in Chylomicrons and Extremely Large VLDL	0.083256	0.0150452	5.53372	3.16862e-08	1.04648e-07	23485
Free Cholesterol in Chylomicrons and Extremely Large VLDL	0.0940413	0.0151049	6.22587	4.87014e-10	2.35078e-09	23486
Triglycerides in Chylomicrons and Extremely Large VLDL	0.0895799	0.0151723	5.90416	3.59318e-09	1.43157e-08	23487
Concentration of Very Large VLDL Particles	0.0948887	0.0150134	6.32028	2.65791e-10	1.48252e-09	23488
Total Lipids in Very Large VLDL	0.0924368	0.014988	6.16738	7.05663e-10	3.28002e-09	23489
Phospholipids in Very Large VLDL	0.0948978	0.0150366	6.31112	2.81976e-10	1.53861e-09	23490
Cholesterol in Very Large VLDL	0.0849658	0.0151899	5.59356	2.24943e-08	7.62982e-08	23491
Cholesteryl Esters in Very Large VLDL	0.0722848	0.0153231	4.71737	2.40285e-06	6.21768e-06	23492
Free Cholesterol in Very Large VLDL	0.0950938	0.0150973	6.29872	3.05436e-10	1.63116e-09	23493
Triglycerides in Very Large VLDL	0.09198	0.0149511	6.15205	7.77264e-10	3.48381e-09	23494
Concentration of Large VLDL Particles	0.0905122	0.0150553	6.01198	1.8598e-09	7.91202e-09	23495
Total Lipids in Large VLDL	0.0863003	0.0150517	5.73361	9.95251e-09	3.62041e-08	23496
Phospholipids in Large VLDL	0.094132	0.0150109	6.2709	3.65236e-10	1.90988e-09	23497
Cholesterol in Large VLDL	0.0868032	0.0152447	5.694	1.25576e-08	4.50281e-08	23498
Cholesteryl Esters in Large VLDL	0.0836448	0.0154889	5.4003	6.71761e-08	2.13433e-07	23499
Free Cholesterol in Large VLDL	0.0875067	0.0150148	5.82802	5.6824e-09	2.16104e-08	23500
Triglycerides in Large VLDL	0.0803441	0.0150297	5.3457	9.09088e-08	2.81705e-07	23501
Concentration of Medium VLDL Particles	0.0710552	0.0158075	4.49502	6.98955e-06	1.71998e-05	23502
Total Lipids in Medium VLDL	0.0795097	0.0156878	5.06826	4.04514e-07	1.16705e-06	23503
Phospholipids in Medium VLDL	0.075025	0.0158823	4.7238	2.32815e-06	6.08714e-06	23504
Cholesterol in Medium VLDL	0.0413749	0.0159553	2.59317	0.00951544	0.0161377	23505
Cholesteryl Esters in Medium VLDL	0.0210307	0.0158301	1.32852	0.184018	0.227529	23506
Free Cholesterol in Medium VLDL	0.0641557	0.0159318	4.0269	5.66944e-05	0.000122675	23507
Triglycerides in Medium VLDL	0.0854433	0.0152236	5.61255	2.01621e-08	7.02872e-08	23508
Concentration of Small VLDL Particles	0.0963833	0.0156276	6.16751	7.05067e-10	3.28002e-09	23509
Total Lipids in Small VLDL	0.094049	0.0156869	5.99537	2.05994e-09	8.47617e-09	23510
Phospholipids in Small VLDL	0.0773966	0.0158808	4.8736	1.10299e-06	3.00925e-06	23511
Cholesterol in Small VLDL	0.0709499	0.0159414	4.45067	8.59969e-06	2.05574e-05	23512
Cholesteryl Esters in Small VLDL	0.0759727	0.0158985	4.77861	1.77575e-06	4.69172e-06	23513
Free Cholesterol in Small VLDL	0.0606999	0.0159713	3.80056	0.000144735	0.000302738	23514
Triglycerides in Small VLDL	0.102977	0.0153735	6.69835	2.15553e-11	1.63951e-10	23515
Concentration of Very Small VLDL Particles	0.101658	0.0158954	6.39541	1.63138e-10	9.74943e-10	23516
Total Lipids in Very Small VLDL	0.110144	0.0158889	6.93218	4.2514e-12	3.81108e-11	23517
Phospholipids in Very Small VLDL	0.114683	0.0159264	7.2008	6.16676e-13	6.72981e-12	23518
Cholesterol in Very Small VLDL	0.0750293	0.0155834	4.81471	1.48334e-06	3.96083e-06	23519
Cholesteryl Esters in Very Small VLDL	0.0655848	0.0154402	4.24766	2.16846e-05	4.99343e-05	23520
Free Cholesterol in Very Small VLDL	0.0939817	0.0158328	5.93588	2.96391e-09	1.19991e-08	23521
Triglycerides in Very Small VLDL	0.138014	0.0157996	8.73527	2.5902e-18	2.16713e-16	23522
Concentration of IDL Particles	0.0358034	0.015784	2.26834	0.0233175	0.0354709	23523
Total Lipids in IDL	0.0402906	0.0152868	2.63565	0.00840326	0.0145463	23524
Phospholipids in IDL	0.0498974	0.0153481	3.25105	0.00115143	0.00216434	23525
Cholesterol in IDL	0.0212632	0.0151859	1.40019	0.161469	0.202644	23526
Cholesteryl Esters in IDL	0.0243832	0.0152014	1.60402	0.108724	0.144389	23527
Free Cholesterol in IDL	0.0119131	0.0151698	0.785321	0.432273	0.482225	23528
Triglycerides in IDL	0.141863	0.0159173	8.91249	5.34527e-19	9.95068e-17	23529
Concentration of Large LDL Particles	0.0508563	0.0160035	3.17783	0.00148576	0.00276242	23530
Total Lipids in Large LDL	0.033532	0.0156011	2.14933	0.0316186	0.0461411	23531
Phospholipids in Large LDL	0.0190947	0.0156289	1.22175	0.221813	0.268962	23532
Cholesterol in Large LDL	0.0270979	0.0155497	1.74266	0.0814065	0.110449	23533
Cholesteryl Esters in Large LDL	0.0333749	0.0156098	2.13808	0.0325208	0.0471834	23534
Free Cholesterol in Large LDL	0.00920787	0.0153732	0.598957	0.549207	0.596758	23535
Triglycerides in Large LDL	0.131348	0.0158085	8.30873	1.01914e-16	5.11607e-15	23536
Concentration of Medium LDL Particles	0.0386171	0.0157483	2.45214	0.0142082	0.0231575	23537
Total Lipids in Medium LDL	0.0353704	0.0157541	2.24515	0.0247679	0.037226	23538
Phospholipids in Medium LDL	0.0310468	0.0157841	1.96697	0.049199	0.0697681	23539
Cholesterol in Medium LDL	0.0276726	0.0157503	1.75696	0.0789379	0.108796	23540
Cholesteryl Esters in Medium LDL	0.0375042	0.0157211	2.3856	0.0170592	0.0276249	23541
Free Cholesterol in Medium LDL	-0.0012515	0.0156905	-0.0797615	0.936428	0.943949	23542
Triglycerides in Medium LDL	0.122639	0.015663	7.82987	5.08961e-15	1.16136e-13	23543
Concentration of Small LDL Particles	0.0567141	0.0158942	3.56822	0.000360135	0.00072315	23544
Total Lipids in Small LDL	0.0416187	0.015902	2.61719	0.00887142	0.0152516	23545
Phospholipids in Small LDL	0.0379203	0.0159864	2.37204	0.0176982	0.0282945	23546
Cholesterol in Small LDL	0.0298376	0.0158681	1.88035	0.0600734	0.0842736	23547
Cholesteryl Esters in Small LDL	0.044736	0.015829	2.82621	0.00471427	0.00845201	23548
Free Cholesterol in Small LDL	-0.0128044	0.0158669	-0.806987	0.419682	0.470269	23549
Triglycerides in Small LDL	0.118032	0.0155243	7.60302	3.00137e-14	5.09027e-13	23550
Concentration of Very Large HDL Particles	0.0321021	0.0134748	2.38237	0.0172095	0.0276896	23551
Total Lipids in Very Large HDL	0.0206602	0.0133665	1.54568	0.122196	0.158099	23552
Phospholipids in Very Large HDL	0.02138	0.0133693	1.59919	0.109792	0.145023	23553
Cholesterol in Very Large HDL	0.00862394	0.0133535	0.645819	0.518403	0.568206	23554
Cholesteryl Esters in Very Large HDL	0.00628152	0.0132285	0.474847	0.6349	0.671763	23555
Free Cholesterol in Very Large HDL	0.0171659	0.01395	1.23054	0.218509	0.266241	23556
Triglycerides in Very Large HDL	0.143785	0.016213	8.86853	7.92883e-19	9.95068e-17	23557
Concentration of Large HDL Particles	0.00990372	0.0129829	0.762831	0.445572	0.494451	23558
Total Lipids in Large HDL	0.00901467	0.0130242	0.692147	0.488852	0.538166	23559
Phospholipids in Large HDL	0.0112011	0.0131054	0.854697	0.392728	0.442039	23560
Cholesterol in Large HDL	-0.00189694	0.0129821	-0.146119	0.883829	0.898142	23561
Cholesteryl Esters in Large HDL	-0.0061289	0.0129865	-0.471944	0.636971	0.671763	23562
Free Cholesterol in Large HDL	0.0129102	0.0130261	0.991103	0.321645	0.372041	23563
Triglycerides in Large HDL	0.127378	0.0158789	8.02184	1.09016e-15	3.04033e-14	23564
Concentration of Medium HDL Particles	0.012797	0.0138744	0.922348	0.356357	0.408427	23565
Total Lipids in Medium HDL	0.0205183	0.0141181	1.45333	0.146146	0.184335	23566
Phospholipids in Medium HDL	0.0322633	0.0143959	2.24115	0.0250259	0.0373899	23567
Cholesterol in Medium HDL	-0.00809768	0.0137012	-0.59102	0.554513	0.599519	23568
Cholesteryl Esters in Medium HDL	-0.0145747	0.0137445	-1.0604	0.288972	0.335797	23569
Free Cholesterol in Medium HDL	0.018187	0.013643	1.33307	0.182522	0.226798	23570
Triglycerides in Medium HDL	0.124673	0.0159581	7.81254	5.83906e-15	1.22134e-13	23571
Concentration of Small HDL Particles	-0.00830655	0.0151068	-0.549854	0.582425	0.622079	23572
Total Lipids in Small HDL	0.025268	0.0151969	1.66271	0.0963835	0.12937	23573
Phospholipids in Small HDL	0.0337551	0.0152379	2.21521	0.026755	0.039503	23574
Cholesterol in Small HDL	-0.0179076	0.0150183	-1.19238	0.233123	0.28113	23575
Cholesteryl Esters in Small HDL	-0.0389561	0.0151109	-2.57801	0.00994309	0.0166381	23576
Free Cholesterol in Small HDL	0.0459786	0.0149832	3.06868	0.00215254	0.00394371	23577
Triglycerides in Small HDL	0.108284	0.0151323	7.1558	8.56342e-13	8.59767e-12	23578
Phospholipids to Total Lipids in Chylomicrons and Extremely Large VLDL percentage	0.0344494	0.0150816	2.2842	0.0223686	0.0344162	23579
Cholesterol to Total Lipids in Chylomicrons and Extremely Large VLDL percentage	-0.0493205	0.0150798	-3.27062	0.00107466	0.00204348	23580
Cholesteryl Esters to Total Lipids in Chylomicrons and Extremely Large VLDL percentage	-0.0490281	0.0150853	-3.25005	0.00115546	0.00216434	23581
Free Cholesterol to Total Lipids in Chylomicrons and Extremely Large VLDL percentage	-0.0347337	0.0150259	-2.3116	0.0208086	0.0324407	23582
Triglycerides to Total Lipids in Chylomicrons and Extremely Large VLDL percentage	0.0354886	0.0152548	2.32639	0.0200062	0.0317821	23583
Phospholipids to Total Lipids in Very Large VLDL percentage	0.0393568	0.0155015	2.5389	0.0111267	0.0184953	23584
Cholesterol to Total Lipids in Very Large VLDL percentage	-0.0643153	0.0143922	-4.46875	7.90456e-06	1.90773e-05	23585
Cholesteryl Esters to Total Lipids in Very Large VLDL percentage	-0.0717614	0.0144399	-4.96967	6.75408e-07	1.9048e-06	23586
Free Cholesterol to Total Lipids in Very Large VLDL percentage	-0.0176186	0.0148065	-1.18992	0.234088	0.28113	23587
Triglycerides to Total Lipids in Very Large VLDL percentage	0.050261	0.0148023	3.39548	0.000686226	0.00134565	23588
Phospholipids to Total Lipids in Large VLDL percentage	0.0677283	0.014809	4.57345	4.82221e-06	1.21037e-05	23589
Cholesterol to Total Lipids in Large VLDL percentage	-0.0267481	0.0152435	-1.75471	0.0793213	0.108796	23590
Cholesteryl Esters to Total Lipids in Large VLDL percentage	-0.0336437	0.0145791	-2.30766	0.0210267	0.0325784	23591
Free Cholesterol to Total Lipids in Large VLDL percentage	0.000517805	0.015921	0.0325234	0.974055	0.974055	23592
Triglycerides to Total Lipids in Large VLDL percentage	-0.0178561	0.0157815	-1.13145	0.257877	0.302463	23593
Phospholipids to Total Lipids in Medium VLDL percentage	-0.0189365	0.0147629	-1.28271	0.199607	0.245594	23594
Cholesterol to Total Lipids in Medium VLDL percentage	-0.0590309	0.0142222	-4.15061	3.32763e-05	7.45745e-05	23595
Cholesteryl Esters to Total Lipids in Medium VLDL percentage	-0.0637505	0.0141271	-4.51263	6.43381e-06	1.5989e-05	23596
Free Cholesterol to Total Lipids in Medium VLDL percentage	-0.0431329	0.0145506	-2.96434	0.00303634	0.00552261	23597
Triglycerides to Total Lipids in Medium VLDL percentage	0.051215	0.0143165	3.57733	0.000347817	0.000704048	23598
Phospholipids to Total Lipids in Small VLDL percentage	-0.070834	0.0146757	-4.82663	1.39737e-06	3.77139e-06	23599
Cholesterol to Total Lipids in Small VLDL percentage	-0.0556959	0.0151839	-3.66809	0.000244906	0.000508028	23600
Cholesteryl Esters to Total Lipids in Small VLDL percentage	-0.040321	0.0155972	-2.58515	0.00973961	0.016407	23601
Free Cholesterol to Total Lipids in Small VLDL percentage	-0.0680317	0.0145716	-4.66878	3.04663e-06	7.72429e-06	23602
Triglycerides to Total Lipids in Small VLDL percentage	0.061356	0.0150207	4.08475	4.42705e-05	9.74727e-05	23603
Phospholipids to Total Lipids in Very Small VLDL percentage	0.0575552	0.0141756	4.06016	4.91985e-05	0.000107381	23604
Cholesterol to Total Lipids in Very Small VLDL percentage	-0.0821888	0.0142755	-5.75732	8.6524e-09	3.19375e-08	23605
Cholesteryl Esters to Total Lipids in Very Small VLDL percentage	-0.0785977	0.0141122	-5.5695	2.5827e-08	8.64342e-08	23606
Free Cholesterol to Total Lipids in Very Small VLDL percentage	-0.0858577	0.0155635	-5.51661	3.49242e-08	1.13844e-07	23607
Triglycerides to Total Lipids in Very Small VLDL percentage	0.0794573	0.0144201	5.51018	3.62227e-08	1.16563e-07	23608
Phospholipids to Total Lipids in IDL percentage	0.0513756	0.0155636	3.30102	0.000964777	0.00184854	23609
Cholesterol to Total Lipids in IDL percentage	-0.111879	0.0151112	-7.40369	1.36916e-13	1.90922e-12	23610
Cholesteryl Esters to Total Lipids in IDL percentage	-0.0851416	0.0152003	-5.60132	2.15115e-08	7.39641e-08	23611
Free Cholesterol to Total Lipids in IDL percentage	-0.111394	0.0153937	-7.23637	4.75027e-13	5.41962e-12	23612
Triglycerides to Total Lipids in IDL percentage	0.113145	0.0149501	7.56815	3.92503e-14	6.15739e-13	23613
Phospholipids to Total Lipids in Large LDL percentage	-0.105092	0.0163	-6.44735	1.16037e-10	7.28134e-10	23614
Cholesterol to Total Lipids in Large LDL percentage	-0.0640931	0.0148562	-4.31422	1.60819e-05	3.73755e-05	23615
Cholesteryl Esters to Total Lipids in Large LDL percentage	0.00573485	0.0157217	0.364773	0.715284	0.744964	23616
Free Cholesterol to Total Lipids in Large LDL percentage	-0.0958804	0.0146663	-6.53747	6.38559e-11	4.33185e-10	23617
Triglycerides to Total Lipids in Large LDL percentage	0.110994	0.0150596	7.37028	1.75906e-13	2.20762e-12	23618
Phospholipids to Total Lipids in Medium LDL percentage	-0.0425519	0.0157772	-2.69705	0.00700078	0.0122027	23619
Cholesterol to Total Lipids in Medium LDL percentage	-0.08323	0.0159515	-5.2177	1.82695e-07	5.4591e-07	23620
Cholesteryl Esters to Total Lipids in Medium LDL percentage	0.0282619	0.0152466	1.85365	0.0638021	0.0889686	23621
Free Cholesterol to Total Lipids in Medium LDL percentage	-0.0990251	0.0145637	-6.79943	1.07556e-11	8.70859e-11	23622
Triglycerides to Total Lipids in Medium LDL percentage	0.110459	0.015656	7.05538	1.76913e-12	1.70789e-11	23623
Phospholipids to Total Lipids in Small LDL percentage	-0.0256978	0.015367	-1.67227	0.0944845	0.127503	23624
Cholesterol to Total Lipids in Small LDL percentage	-0.0827446	0.0155114	-5.33445	9.67216e-08	2.96063e-07	23625
Cholesteryl Esters to Total Lipids in Small LDL percentage	0.0343605	0.0154999	2.21682	0.0266446	0.039503	23626
Free Cholesterol to Total Lipids in Small LDL percentage	-0.116973	0.0153549	-7.61795	2.67473e-14	5.09027e-13	23627
Triglycerides to Total Lipids in Small LDL percentage	0.113773	0.0153095	7.43151	1.11034e-13	1.63938e-12	23628
Phospholipids to Total Lipids in Very Large HDL percentage	0.020438	0.013696	1.49226	0.135645	0.172827	23629
Cholesterol to Total Lipids in Very Large HDL percentage	-0.0887667	0.0144094	-6.16034	7.3771e-10	3.36664e-09	23630
Cholesteryl Esters to Total Lipids in Very Large HDL percentage	-0.104729	0.0153157	-6.83804	8.22539e-12	6.88191e-11	23631
Free Cholesterol to Total Lipids in Very Large HDL percentage	-0.0200245	0.0131842	-1.51882	0.128821	0.164969	23632
Triglycerides to Total Lipids in Very Large HDL percentage	0.0743715	0.0148475	5.00901	5.51085e-07	1.57184e-06	23633
Phospholipids to Total Lipids in Large HDL percentage	0.022327	0.0143352	1.5575	0.119366	0.155238	23634
Cholesterol to Total Lipids in Large HDL percentage	-0.0710198	0.0139896	-5.07661	3.87162e-07	1.12997e-06	23635
Cholesteryl Esters to Total Lipids in Large HDL percentage	-0.0856366	0.0141905	-6.03477	1.61574e-09	7.11491e-09	23636
Free Cholesterol to Total Lipids in Large HDL percentage	0.0150991	0.0140749	1.07276	0.283389	0.33084	23637
Triglycerides to Total Lipids in Large HDL percentage	0.0989704	0.0148174	6.67933	2.45415e-11	1.77791e-10	23638
Phospholipids to Total Lipids in Medium HDL percentage	0.0767853	0.0136499	5.62533	1.87262e-08	6.62009e-08	23639
Cholesterol to Total Lipids in Medium HDL percentage	-0.103617	0.0141239	-7.33629	2.26731e-13	2.70997e-12	23640
Cholesteryl Esters to Total Lipids in Medium HDL percentage	-0.120475	0.0146718	-8.21131	2.29958e-16	8.89284e-15	23641
Free Cholesterol to Total Lipids in Medium HDL percentage	0.00771665	0.0127809	0.603766	0.546005	0.595858	23642
Triglycerides to Total Lipids in Medium HDL percentage	0.11443	0.0144099	7.94103	2.09452e-15	5.25724e-14	23643
Phospholipids to Total Lipids in Small HDL percentage	0.0546633	0.0150735	3.62646	0.000287943	0.000587592	23644
Cholesterol to Total Lipids in Small HDL percentage	-0.113148	0.0153231	-7.38418	1.5851e-13	2.094e-12	23645
Cholesteryl Esters to Total Lipids in Small HDL percentage	-0.130362	0.0155962	-8.35861	6.69416e-17	4.20058e-15	23646
Free Cholesterol to Total Lipids in Small HDL percentage	0.0585114	0.014577	4.01397	5.98916e-05	0.000128485	23647
Triglycerides to Total Lipids in Small HDL percentage	0.109364	0.0143876	7.60128	3.04199e-14	5.09027e-13	23648

### Sheet: Table S17
Supplementary Table 17: Main MetWAS analysis in SSRI/SNRI users. Results for each metabolite ~ current/future association ran in the MetWAS analysis, accounting for age, sex, assessment centre, NMR spectrometer, socioeconomic status, smoking status, ethnicity, educational attainment, body mass index, alcohol drinker status, alcohol intake frequency, depression, and depressive symptoms severity.
Metabolite	Beta	std	t	p	p.fdr	FieldID
Glucose-lactate	-0.0073531	0.0198039	-0.371295	0.710422	0.742983	20280
Spectrometer-corrected alanine	-0.00416994	0.0179852	-0.231855	0.816654	0.836653	20281
Total Cholesterol	0.0681211	0.0177479	3.83826	0.000124337	0.000300883	23400
Total Cholesterol Minus HDL-C	0.0711153	0.0185312	3.8376	0.000124669	0.000300883	23401
Remnant Cholesterol (Non-HDL, Non-LDL -Cholesterol)	0.0860562	0.0185923	4.6286	3.70735e-06	1.34862e-05	23402
VLDL Cholesterol	0.0983511	0.0185806	5.29322	1.21596e-07	8.97661e-07	23403
Clinical LDL Cholesterol	0.0456301	0.018468	2.47076	0.0134919	0.0214334	23404
LDL Cholesterol	0.0545603	0.0184504	2.95714	0.00310914	0.00591207	23405
HDL Cholesterol	0.0125857	0.0152197	0.826934	0.408285	0.457016	23406
Total Triglycerides	0.0979023	0.0179671	5.44897	5.13315e-08	4.6015e-07	23407
Triglycerides in VLDL	0.0877742	0.0177906	4.93373	8.13964e-07	3.78766e-06	23408
Triglycerides in LDL	0.121643	0.0185085	6.57228	5.09181e-11	1.59755e-09	23409
Triglycerides in HDL	0.121017	0.0187497	6.45433	1.11487e-10	3.10924e-09	23410
Total Phospholipids in Lipoprotein Particles	0.0952691	0.0174302	5.46574	4.67132e-08	4.34259e-07	23411
Phospholipids in VLDL	0.104416	0.018263	5.71735	1.09923e-08	1.25412e-07	23412
Phospholipids in LDL	0.0522841	0.0185261	2.82219	0.00477491	0.00881252	23413
Phospholipids in HDL	0.0416177	0.0159499	2.60928	0.00908092	0.0151954	23414
Total Esterified Cholesterol	0.0629519	0.017586	3.57967	0.000344944	0.000794321	23415
Cholesteryl Esters in VLDL	0.0939751	0.0186903	5.028	5.00406e-07	2.574e-06	23416
Cholesteryl Esters in LDL	0.0610771	0.0184847	3.30421	0.00095433	0.00201292	23417
Cholesteryl Esters in HDL	0.00442886	0.0152619	0.290191	0.771674	0.800372	23418
Total Free Cholesterol	0.0797043	0.018127	4.39698	1.104e-05	3.37931e-05	23419
Free Cholesterol in VLDL	0.100359	0.0183546	5.46779	4.61781e-08	4.34259e-07	23420
Free Cholesterol in LDL	0.0348558	0.0183028	1.9044	0.0568743	0.0775839	23421
Free Cholesterol in HDL	0.0408498	0.0153181	2.66677	0.00766533	0.0131781	23422
Total Lipids in Lipoprotein Particles	0.101167	0.0182824	5.53359	3.18135e-08	3.47182e-07	23423
Total Lipids in VLDL	0.0992394	0.0180788	5.48928	4.09065e-08	4.27814e-07	23424
Total Lipids in LDL	0.0606151	0.0184825	3.27959	0.00104158	0.00217863	23425
Total Lipids in HDL	0.036149	0.0156382	2.31158	0.0208119	0.0314686	23426
Total Concentration of Lipoprotein Particles	0.0374866	0.0164623	2.27711	0.0227913	0.0340514	23427
Concentration of VLDL Particles	0.10688	0.0184888	5.7808	7.55849e-09	9.09413e-08	23428
Concentration of LDL Particles	0.0726604	0.0187471	3.87581	0.000106648	0.000270391	23429
Concentration of HDL Particles	0.0266621	0.016386	1.62712	0.103729	0.131494	23430
Average Diameter for VLDL Particles	0.0454156	0.0163214	2.78259	0.00539841	0.00981885	23431
Average Diameter for LDL Particles	0.00617428	0.0173774	0.355305	0.722365	0.752339	23432
Average Diameter for HDL Particles	0.0227073	0.0150729	1.5065	0.131956	0.162357	23433
Phosphoglycerides	0.0880183	0.0173344	5.07767	3.85916e-07	2.15255e-06	23434
Triglycerides to Phosphoglycerides ratio	0.0696432	0.0162899	4.27525	1.91914e-05	5.35228e-05	23435
Total Cholines	0.0823513	0.0170729	4.82351	1.42212e-06	6.05002e-06	23436
Phosphatidylcholines	0.0905214	0.0171813	5.26861	1.39052e-07	9.69498e-07	23437
Sphingomyelins	0.0510264	0.0166899	3.05731	0.0022366	0.00438583	23438
Apolipoprotein B	0.0774796	0.0187277	4.13716	3.5324e-05	9.53369e-05	23439
Apolipoprotein A1	0.035642	0.0160085	2.22645	0.0259967	0.0381589	23440
Apolipoprotein B to Apolipoprotein A1 ratio	0.0494015	0.01812	2.72636	0.00640999	0.0114722	23441
Total Fatty Acids	0.108533	0.0184569	5.88035	4.16677e-09	5.50452e-08	23442
Degree of Unsaturation	-0.0674089	0.0162789	-4.14089	3.47554e-05	9.48217e-05	23443
Omega-3 Fatty Acids	0.0346981	0.0170797	2.03154	0.0422149	0.0588664	23444
Omega-6 Fatty Acids	0.081294	0.0181351	4.48268	7.41674e-06	2.41767e-05	23445
Polyunsaturated Fatty Acids	0.0781528	0.0180152	4.33816	1.44467e-05	4.3168e-05	23446
Monounsaturated Fatty Acids	0.109898	0.0182879	6.00935	1.89872e-09	2.98751e-08	23447
Saturated Fatty Acids	0.112484	0.0184526	6.09583	1.111e-09	1.99186e-08	23448
Linoleic Acid	0.0823154	0.0181918	4.52485	6.08265e-06	2.00887e-05	23449
Docosahexaenoic Acid	7.8602e-05	0.0161932	0.00485402	0.996127	0.996127	23450
Omega-3 Fatty Acids to Total Fatty Acids percentage	-0.0143559	0.0163645	-0.877261	0.380357	0.428115	23451
Omega-6 Fatty Acids to Total Fatty Acids percentage	-0.0866916	0.0169699	-5.10855	3.27968e-07	1.92529e-06	23452
Polyunsaturated Fatty Acids to Total Fatty Acids percentage	-0.0895	0.016567	-5.40229	6.66346e-08	5.76734e-07	23453
Monounsaturated Fatty Acids to Total Fatty Acids percentage	0.0745238	0.0162123	4.59673	4.32103e-06	1.52758e-05	23454
Saturated Fatty Acids to Total Fatty Acids percentage	0.0704016	0.0175114	4.02033	5.83549e-05	0.00015582	23455
Linoleic Acid to Total Fatty Acids percentage	-0.0402677	0.0166246	-2.42217	0.0154379	0.0239192	23456
Docosahexaenoic Acid to Total Fatty Acids percentage	-0.0512436	0.0160238	-3.19797	0.0013864	0.00282916	23457
Polyunsaturated Fatty Acids to Monounsaturated Fatty Acids ratio	-0.0799419	0.0158187	-5.05365	4.37725e-07	2.33764e-06	23458
Omega-6 Fatty Acids to Omega-3 Fatty Acids ratio	-0.026988	0.0175142	-1.54092	0.123353	0.152521	23459
Alanine	-0.00448383	0.016453	-0.272523	0.785223	0.80796	23460
Glutamine	-0.00225083	0.0179162	-0.125631	0.900025	0.910913	23461
Glycine	0.0243412	0.0175806	1.38455	0.166209	0.196785	23462
Histidine	0.014875	0.0183342	0.811323	0.417191	0.46334	23463
Total Concentration of Branched-Chain Amino Acids (Leucine + Isoleucine + Valine)	-0.0200739	0.0169036	-1.18755	0.235025	0.271244	23464
Isoleucine	-0.0209826	0.017259	-1.21575	0.224098	0.261621	23465
Leucine	-0.00706235	0.0169855	-0.415787	0.677571	0.711591	23466
Valine	-0.0264561	0.016812	-1.57365	0.115587	0.145061	23467
Phenylalanine	0.0244736	0.0168802	1.44984	0.147121	0.177536	23468
Tyrosine	0.0212064	0.0178784	1.18614	0.235583	0.271244	23469
Glucose	-0.0113136	0.0198028	-0.571313	0.567795	0.603883	23470
Lactate	0.00825228	0.0174876	0.471893	0.637009	0.671804	23471
Pyruvate	0.0231893	0.0165459	1.40152	0.161077	0.191613	23472
Citrate	-0.00161189	0.0169792	-0.0949334	0.924369	0.931793	23473
3-Hydroxybutyrate	-0.0584713	0.0181178	-3.22729	0.00125194	0.00257571	23474
Acetate	-0.0012985	0.0205807	-0.0630929	0.949693	0.953492	23475
Acetoacetate	-0.0182029	0.0183457	-0.992216	0.321106	0.368025	23476
Acetone	-0.029528	0.0187287	-1.57662	0.1149	0.144924	23477
Creatinine	0.0293336	0.0178952	1.63919	0.101192	0.128929	23478
Albumin	0.0107608	0.0175723	0.612374	0.540298	0.582038	23479
Glycoprotein Acetyls	0.0561419	0.0167733	3.3471	0.000818285	0.0017706	23480
Concentration of Chylomicrons and Extremely Large VLDL Particles	0.0851764	0.0179509	4.74498	2.1014e-06	8.50728e-06	23481
Total Lipids in Chylomicrons and Extremely Large VLDL	0.0812264	0.0178931	4.53954	5.67444e-06	1.92471e-05	23482
Phospholipids in Chylomicrons and Extremely Large VLDL	0.0824518	0.0178309	4.6241	3.78859e-06	1.35848e-05	23483
Cholesterol in Chylomicrons and Extremely Large VLDL	0.0816492	0.0177817	4.59177	4.42503e-06	1.54261e-05	23484
Cholesteryl Esters in Chylomicrons and Extremely Large VLDL	0.0786497	0.0177207	4.43829	9.12189e-06	2.87779e-05	23485
Free Cholesterol in Chylomicrons and Extremely Large VLDL	0.0842478	0.0178612	4.7168	2.41389e-06	9.32133e-06	23486
Triglycerides in Chylomicrons and Extremely Large VLDL	0.079739	0.017967	4.43808	9.1307e-06	2.87779e-05	23487
Concentration of Very Large VLDL Particles	0.0887241	0.0176488	5.0272	5.02494e-07	2.574e-06	23488
Total Lipids in Very Large VLDL	0.0866202	0.0176068	4.9197	8.74486e-07	3.91957e-06	23489
Phospholipids in Very Large VLDL	0.0898858	0.0176608	5.08958	3.62499e-07	2.06789e-06	23490
Cholesterol in Very Large VLDL	0.087767	0.0177835	4.93531	8.07426e-07	3.78766e-06	23491
Cholesteryl Esters in Very Large VLDL	0.0810135	0.0178995	4.52602	6.04907e-06	2.00887e-05	23492
Free Cholesterol in Very Large VLDL	0.0918192	0.0177269	5.17967	2.24691e-07	1.44609e-06	23493
Triglycerides in Very Large VLDL	0.0831383	0.0175871	4.72723	2.29335e-06	8.99422e-06	23494
Concentration of Large VLDL Particles	0.0874704	0.0176594	4.95318	7.36749e-07	3.62596e-06	23495
Total Lipids in Large VLDL	0.0842102	0.017646	4.77221	1.83651e-06	7.55677e-06	23496
Phospholipids in Large VLDL	0.0898186	0.0175857	5.10748	3.29831e-07	1.92529e-06	23497
Cholesterol in Large VLDL	0.0903233	0.0178247	5.06732	4.07472e-07	2.22338e-06	23498
Cholesteryl Esters in Large VLDL	0.0924939	0.0180912	5.11264	3.20959e-07	1.92529e-06	23499
Free Cholesterol in Large VLDL	0.0860237	0.0175828	4.89248	1.00437e-06	4.42273e-06	23500
Triglycerides in Large VLDL	0.0764887	0.0176497	4.33371	1.47418e-05	4.35316e-05	23501
Concentration of Medium VLDL Particles	0.0875549	0.0185017	4.73226	2.23733e-06	8.91381e-06	23502
Total Lipids in Medium VLDL	0.0905611	0.0183563	4.93352	8.14875e-07	3.78766e-06	23503
Phospholipids in Medium VLDL	0.0915318	0.0185805	4.92622	8.4582e-07	3.86001e-06	23504
Cholesterol in Medium VLDL	0.0689631	0.0187067	3.68654	0.000227994	0.000539872	23505
Cholesteryl Esters in Medium VLDL	0.052384	0.0185852	2.81859	0.00482886	0.00884703	23506
Free Cholesterol in Medium VLDL	0.0847554	0.0186446	4.54585	5.50728e-06	1.8936e-05	23507
Triglycerides in Medium VLDL	0.0835974	0.0178522	4.68275	2.85135e-06	1.08438e-05	23508
Concentration of Small VLDL Particles	0.0979982	0.0182525	5.36903	8.0149e-08	6.28669e-07	23509
Total Lipids in Small VLDL	0.09838	0.0183177	5.37076	7.93826e-08	6.28669e-07	23510
Phospholipids in Small VLDL	0.0903849	0.018561	4.86961	1.12772e-06	4.88032e-06	23511
Cholesterol in Small VLDL	0.0865361	0.0186266	4.64583	3.41122e-06	1.27793e-05	23512
Cholesteryl Esters in Small VLDL	0.0890029	0.0185585	4.79581	1.63323e-06	6.83236e-06	23513
Free Cholesterol in Small VLDL	0.0804196	0.0186948	4.30172	1.70379e-05	4.91552e-05	23514
Triglycerides in Small VLDL	0.0933538	0.0180097	5.18352	2.20107e-07	1.44609e-06	23515
Concentration of Very Small VLDL Particles	0.115106	0.018591	6.19149	6.08974e-10	1.17579e-08	23516
Total Lipids in Very Small VLDL	0.12273	0.0185826	6.60458	4.09857e-11	1.59755e-09	23517
Phospholipids in Very Small VLDL	0.124404	0.0186256	6.67922	2.47287e-11	1.24138e-09	23518
Cholesterol in Very Small VLDL	0.0979293	0.0182747	5.35875	8.48379e-08	6.45282e-07	23519
Cholesteryl Esters in Very Small VLDL	0.0907409	0.018122	5.00722	5.57475e-07	2.79853e-06	23520
Free Cholesterol in Very Small VLDL	0.110513	0.0185326	5.96319	2.52015e-09	3.72093e-08	23521
Triglycerides in Very Small VLDL	0.125798	0.0185426	6.78426	1.2033e-11	1.00676e-09	23522
Concentration of IDL Particles	0.064033	0.0185356	3.4546	0.000552393	0.00120566	23523
Total Lipids in IDL	0.0699798	0.0179589	3.89666	9.78826e-05	0.000250699	23524
Phospholipids in IDL	0.0778172	0.0180238	4.31748	1.58671e-05	4.63099e-05	23525
Cholesterol in IDL	0.053652	0.0178571	3.00451	0.00266376	0.00510384	23526
Cholesteryl Esters in IDL	0.0562445	0.0178726	3.14697	0.00165243	0.00332294	23527
Free Cholesterol in IDL	0.0450284	0.0178324	2.52509	0.0115756	0.0188667	23528
Triglycerides in IDL	0.134121	0.0186547	7.18965	6.75198e-13	8.47374e-11	23529
Concentration of Large LDL Particles	0.0743549	0.0187602	3.96344	7.41656e-05	0.000195953	23530
Total Lipids in Large LDL	0.0608685	0.0183282	3.32103	0.000898643	0.00192071	23531
Phospholipids in Large LDL	0.0491503	0.0183656	2.67621	0.00745271	0.0129009	23532
Cholesterol in Large LDL	0.0553876	0.0182813	3.02975	0.00245105	0.00476909	23533
Cholesteryl Esters in Large LDL	0.0599968	0.0183357	3.27213	0.00106942	0.00221838	23534
Free Cholesterol in Large LDL	0.0412521	0.0181094	2.27794	0.0227419	0.0340514	23535
Triglycerides in Large LDL	0.124646	0.0185442	6.72154	1.85241e-11	1.16238e-09	23536
Concentration of Medium LDL Particles	0.0583054	0.01853	3.14654	0.00165485	0.00332294	23537
Total Lipids in Medium LDL	0.0559584	0.0184863	3.02702	0.0024733	0.00477538	23538
Phospholipids in Medium LDL	0.0525076	0.0185038	2.83767	0.00454947	0.00847526	23539
Cholesterol in Medium LDL	0.049753	0.0184953	2.69003	0.00715124	0.0125522	23540
Cholesteryl Esters in Medium LDL	0.0569232	0.0184503	3.08522	0.00203709	0.00405802	23541
Free Cholesterol in Medium LDL	0.0263052	0.018468	1.42436	0.154358	0.1853	23542
Triglycerides in Medium LDL	0.11414	0.0184142	6.19848	5.82567e-10	1.17579e-08	23543
Concentration of Small LDL Particles	0.079228	0.0186364	4.25126	2.13653e-05	5.89305e-05	23544
Total Lipids in Small LDL	0.0620123	0.0186801	3.31969	0.000902964	0.00192071	23545
Phospholipids in Small LDL	0.0576025	0.0187983	3.06424	0.00218546	0.00431929	23546
Cholesterol in Small LDL	0.0528904	0.0186428	2.83705	0.00455841	0.00847526	23547
Cholesteryl Esters in Small LDL	0.0653779	0.0185897	3.51689	0.000437722	0.000989803	23548
Free Cholesterol in Small LDL	0.0139893	0.01869	0.748491	0.454174	0.497807	23549
Triglycerides in Small LDL	0.108888	0.0183119	5.9463	2.79372e-09	3.89569e-08	23550
Concentration of Very Large HDL Particles	0.0426766	0.0156001	2.73565	0.00623181	0.0112531	23551
Total Lipids in Very Large HDL	0.0293654	0.0154474	1.90099	0.0573195	0.0777686	23552
Phospholipids in Very Large HDL	0.0277178	0.0154296	1.7964	0.072447	0.0960596	23553
Cholesterol in Very Large HDL	0.0209034	0.0154693	1.35129	0.176621	0.20813	23554
Cholesteryl Esters in Very Large HDL	0.0188788	0.0153122	1.23292	0.217622	0.255248	23555
Free Cholesterol in Very Large HDL	0.0277371	0.0162258	1.70944	0.0873861	0.113647	23556
Triglycerides in Very Large HDL	0.137326	0.0189978	7.22851	5.08e-13	8.47374e-11	23557
Concentration of Large HDL Particles	0.023413	0.0150114	1.55968	0.118854	0.147685	23558
Total Lipids in Large HDL	0.0214104	0.0150561	1.42204	0.155032	0.1853	23559
Phospholipids in Large HDL	0.0222231	0.0151563	1.46626	0.142594	0.174567	23560
Cholesterol in Large HDL	0.0123743	0.0150086	0.824483	0.409676	0.457016	23561
Cholesteryl Esters in Large HDL	0.00871128	0.0150164	0.580119	0.561842	0.600095	23562
Free Cholesterol in Large HDL	0.025062	0.0150524	1.66498	0.0959339	0.123484	23563
Triglycerides in Large HDL	0.12184	0.0184957	6.58748	4.59791e-11	1.59755e-09	23564
Concentration of Medium HDL Particles	0.0287715	0.0161943	1.77665	0.0756429	0.0988873	23565
Total Lipids in Medium HDL	0.03451	0.0165053	2.09084	0.0365564	0.0521345	23566
Phospholipids in Medium HDL	0.0442045	0.0168545	2.62272	0.00873056	0.0148066	23567
Cholesterol in Medium HDL	0.0090128	0.0159818	0.563941	0.572801	0.606637	23568
Cholesteryl Esters in Medium HDL	0.00270319	0.0160336	0.168596	0.866116	0.880142	23569
Free Cholesterol in Medium HDL	0.0342204	0.0159042	2.15166	0.0314376	0.0453496	23570
Triglycerides in Medium HDL	0.116424	0.0187209	6.21893	5.11659e-10	1.17579e-08	23571
Concentration of Small HDL Particles	0.0123915	0.0176333	0.702729	0.482234	0.521727	23572
Total Lipids in Small HDL	0.038525	0.0177713	2.16782	0.0301853	0.0437948	23573
Phospholipids in Small HDL	0.0448288	0.0178447	2.51217	0.0120079	0.019445	23574
Cholesterol in Small HDL	0.00322154	0.017533	0.183741	0.854218	0.871581	23575
Cholesteryl Esters in Small HDL	-0.016737	0.0176096	-0.950449	0.341897	0.388308	23576
Free Cholesterol in Small HDL	0.0608074	0.0175555	3.46372	0.000533999	0.00117574	23577
Triglycerides in Small HDL	0.095544	0.0177394	5.38596	7.29671e-08	6.10491e-07	23578
Phospholipids to Total Lipids in Chylomicrons and Extremely Large VLDL percentage	0.039438	0.0174453	2.26066	0.0237923	0.0351286	23579
Cholesterol to Total Lipids in Chylomicrons and Extremely Large VLDL percentage	-0.0452449	0.0175083	-2.5842	0.00976842	0.0161307	23580
Cholesteryl Esters to Total Lipids in Chylomicrons and Extremely Large VLDL percentage	-0.042501	0.0173765	-2.44589	0.0144592	0.0225421	23581
Free Cholesterol to Total Lipids in Chylomicrons and Extremely Large VLDL percentage	-0.0327389	0.0174953	-1.8713	0.0613199	0.0823064	23582
Triglycerides to Total Lipids in Chylomicrons and Extremely Large VLDL percentage	0.0320409	0.0178471	1.7953	0.0726232	0.0960596	23583
Phospholipids to Total Lipids in Very Large VLDL percentage	0.0467935	0.0180624	2.59066	0.009587	0.015936	23584
Cholesterol to Total Lipids in Very Large VLDL percentage	-0.0576219	0.0166025	-3.47068	0.000520365	0.00115585	23585
Cholesteryl Esters to Total Lipids in Very Large VLDL percentage	-0.0638539	0.0166047	-3.84553	0.000120709	0.000299979	23586
Free Cholesterol to Total Lipids in Very Large VLDL percentage	-0.0136447	0.0173495	-0.786461	0.431608	0.477241	23587
Triglycerides to Total Lipids in Very Large VLDL percentage	0.0409953	0.0171724	2.38728	0.0169839	0.0259937	23588
Phospholipids to Total Lipids in Large VLDL percentage	0.065727	0.017124	3.83829	0.000124321	0.000300883	23589
Cholesterol to Total Lipids in Large VLDL percentage	-0.0130333	0.0177751	-0.733234	0.463425	0.505738	23590
Cholesteryl Esters to Total Lipids in Large VLDL percentage	-0.0206475	0.0171461	-1.20421	0.228524	0.265554	23591
Free Cholesterol to Total Lipids in Large VLDL percentage	0.0104364	0.017862	0.584282	0.559038	0.599652	23592
Triglycerides to Total Lipids in Large VLDL percentage	-0.0269713	0.0185257	-1.45588	0.145442	0.176357	23593
Phospholipids to Total Lipids in Medium VLDL percentage	0.00478058	0.017559	0.272258	0.785427	0.80796	23594
Cholesterol to Total Lipids in Medium VLDL percentage	-0.0344029	0.0167603	-2.05265	0.0401215	0.0562598	23595
Cholesteryl Esters to Total Lipids in Medium VLDL percentage	-0.0401059	0.0166232	-2.41265	0.0158471	0.0244025	23596
Free Cholesterol to Total Lipids in Medium VLDL percentage	-0.0165057	0.017213	-0.958907	0.337619	0.385192	23597
Triglycerides to Total Lipids in Medium VLDL percentage	0.0264465	0.0169038	1.56453	0.11771	0.146991	23598
Phospholipids to Total Lipids in Small VLDL percentage	-0.0426863	0.0172338	-2.47689	0.0132624	0.021203	23599
Cholesterol to Total Lipids in Small VLDL percentage	-0.0261815	0.0178861	-1.46379	0.14327	0.174567	23600
Cholesteryl Esters to Total Lipids in Small VLDL percentage	-0.0141805	0.0183175	-0.774154	0.43885	0.48312	23601
Free Cholesterol to Total Lipids in Small VLDL percentage	-0.0381183	0.0171553	-2.22195	0.0262988	0.0383779	23602
Triglycerides to Total Lipids in Small VLDL percentage	0.0317477	0.0176895	1.79472	0.0727144	0.0960596	23603
Phospholipids to Total Lipids in Very Small VLDL percentage	0.0344446	0.0167759	2.05323	0.0400651	0.0562598	23604
Cholesterol to Total Lipids in Very Small VLDL percentage	-0.0444535	0.0169931	-2.61598	0.00890471	0.0150006	23605
Cholesteryl Esters to Total Lipids in Very Small VLDL percentage	-0.0419479	0.0167523	-2.50401	0.0122881	0.0197713	23606
Free Cholesterol to Total Lipids in Very Small VLDL percentage	-0.0503709	0.0187032	-2.69316	0.0070844	0.0125224	23607
Triglycerides to Total Lipids in Very Small VLDL percentage	0.0422884	0.0171999	2.45865	0.0139554	0.0218925	23608
Phospholipids to Total Lipids in IDL percentage	0.0311433	0.0184429	1.68864	0.0913067	0.118134	23609
Cholesterol to Total Lipids in IDL percentage	-0.0698827	0.0180432	-3.87308	0.000107849	0.0002707	23610
Cholesteryl Esters to Total Lipids in IDL percentage	-0.0492153	0.0180634	-2.72458	0.00644457	0.0114722	23611
Free Cholesterol to Total Lipids in IDL percentage	-0.0780632	0.0182462	-4.27834	1.89271e-05	5.33787e-05	23612
Triglycerides to Total Lipids in IDL percentage	0.0710089	0.017991	3.94692	7.94656e-05	0.00020777	23613
Phospholipids to Total Lipids in Large LDL percentage	-0.0870879	0.0187884	-4.6352	3.59113e-06	1.32555e-05	23614
Cholesterol to Total Lipids in Large LDL percentage	-0.0336222	0.0187778	-1.79052	0.0733869	0.0964403	23615
Cholesteryl Esters to Total Lipids in Large LDL percentage	0.0139605	0.0194024	0.719521	0.471829	0.51268	23616
Free Cholesterol to Total Lipids in Large LDL percentage	-0.0612855	0.0175973	-3.48267	0.000497618	0.0011152	23617
Triglycerides to Total Lipids in Large LDL percentage	0.0720786	0.0188659	3.82056	0.000133597	0.00031936	23618
Phospholipids to Total Lipids in Medium LDL percentage	-0.0410435	0.018116	-2.2656	0.0234878	0.0348842	23619
Cholesterol to Total Lipids in Medium LDL percentage	-0.0497344	0.0188996	-2.63151	0.00850804	0.0145273	23620
Cholesteryl Esters to Total Lipids in Medium LDL percentage	0.0345221	0.0177415	1.94584	0.0516894	0.0712859	23621
Free Cholesterol to Total Lipids in Medium LDL percentage	-0.0769566	0.0173439	-4.4371	9.17223e-06	2.87779e-05	23622
Triglycerides to Total Lipids in Medium LDL percentage	0.0742874	0.0188859	3.93349	8.40375e-05	0.000217458	23623
Phospholipids to Total Lipids in Small LDL percentage	-0.0343515	0.0177947	-1.93044	0.0535684	0.0734736	23624
Cholesterol to Total Lipids in Small LDL percentage	-0.0456797	0.0185277	-2.46549	0.013692	0.0216145	23625
Cholesteryl Esters to Total Lipids in Small LDL percentage	0.0487598	0.0181442	2.68735	0.00720876	0.0125653	23626
Free Cholesterol to Total Lipids in Small LDL percentage	-0.0953521	0.0182635	-5.22091	1.80039e-07	1.22134e-06	23627
Triglycerides to Total Lipids in Small LDL percentage	0.0821649	0.0186733	4.40012	1.08817e-05	3.37199e-05	23628
Phospholipids to Total Lipids in Very Large HDL percentage	0.0336305	0.0167125	2.0123	0.0442028	0.0612978	23629
Cholesterol to Total Lipids in Very Large HDL percentage	-0.0760106	0.0177302	-4.28708	1.81983e-05	5.19065e-05	23630
Cholesteryl Esters to Total Lipids in Very Large HDL percentage	-0.0675605	0.0188267	-3.58854	0.000333421	0.000774895	23631
Free Cholesterol to Total Lipids in Very Large HDL percentage	-0.0377947	0.0163205	-2.31578	0.0205816	0.0313089	23632
Triglycerides to Total Lipids in Very Large HDL percentage	0.0358577	0.0191435	1.8731	0.0610705	0.0823064	23633
Phospholipids to Total Lipids in Large HDL percentage	-0.0160509	0.0172786	-0.928948	0.352928	0.399032	23634
Cholesterol to Total Lipids in Large HDL percentage	-0.0360839	0.0169992	-2.12269	0.0337938	0.04847	23635
Cholesteryl Esters to Total Lipids in Large HDL percentage	-0.0502939	0.0171684	-2.92945	0.00339992	0.00641639	23636
Free Cholesterol to Total Lipids in Large HDL percentage	0.0358304	0.0172241	2.08025	0.0375172	0.0532024	23637
Triglycerides to Total Lipids in Large HDL percentage	0.0753714	0.0173385	4.34706	1.38738e-05	4.19558e-05	23638
Phospholipids to Total Lipids in Medium HDL percentage	0.0579774	0.0162357	3.57099	0.000356573	0.000813635	23639
Cholesterol to Total Lipids in Medium HDL percentage	-0.0855825	0.0167256	-5.11686	3.13877e-07	1.92529e-06	23640
Cholesteryl Esters to Total Lipids in Medium HDL percentage	-0.104227	0.0173455	-6.00887	1.90439e-09	2.98751e-08	23641
Free Cholesterol to Total Lipids in Medium HDL percentage	0.0247776	0.0150746	1.64367	0.100262	0.128397	23642
Triglycerides to Total Lipids in Medium HDL percentage	0.0983324	0.0170135	5.77968	7.60864e-09	9.09413e-08	23643
Phospholipids to Total Lipids in Small HDL percentage	0.0451113	0.0177476	2.54182	0.011036	0.0181047	23644
Cholesterol to Total Lipids in Small HDL percentage	-0.095066	0.0180378	-5.27038	1.37717e-07	9.69498e-07	23645
Cholesteryl Esters to Total Lipids in Small HDL percentage	-0.113157	0.0182577	-6.19775	5.85301e-10	1.17579e-08	23646
Free Cholesterol to Total Lipids in Small HDL percentage	0.0617963	0.0169887	3.6375	0.000276073	0.00064761	23647
Triglycerides to Total Lipids in Small HDL percentage	0.0926287	0.0168999	5.48101	4.28619e-08	4.30333e-07	23648

### Sheet: Table S18
Supplementary Table 18: Main MetWAS analysis in TCA users. Results for each metabolite ~ current/never association ran in the MetWAS analysis, accounting for age, sex, assessment centre, NMR spectrometer, socioeconomic status, smoking status, ethnicity, educational attainment, body mass index, alcohol drinker status, alcohol intake frequency, depression, and depressive symptoms severity.
Metabolite	Beta	std	t	p	p.fdr	FieldID
Glucose-lactate	0.113867	0.0180468	6.30952	2.80578e-10	6.52085e-10	20280
Spectrometer-corrected alanine	0.0681495	0.0183511	3.71364	0.000204363	0.000320595	20281
Total Cholesterol	0.00388755	0.0180827	0.214987	0.829777	0.848648	23400
Total Cholesterol Minus HDL-C	0.0266073	0.0187779	1.41695	0.1565	0.18442	23401
Remnant Cholesterol (Non-HDL, Non-LDL -Cholesterol)	0.0496488	0.0187885	2.6425	0.00823033	0.0116057	23402
VLDL Cholesterol	0.114792	0.0186541	6.15369	7.5865e-10	1.67036e-09	23403
Clinical LDL Cholesterol	-0.0186082	0.0187452	-0.992691	0.320862	0.351687	23404
LDL Cholesterol	0.00398276	0.0187452	0.212468	0.831743	0.848648	23405
HDL Cholesterol	-0.0570491	0.0155947	-3.65823	0.000254039	0.000396048	23406
Total Triglycerides	0.178485	0.0176962	10.086	6.46666e-24	4.63752e-23	23407
Triglycerides in VLDL	0.161383	0.0175743	9.18288	4.2417e-20	2.04743e-19	23408
Triglycerides in LDL	0.202558	0.0181567	11.1561	6.8389e-29	7.46332e-28	23409
Triglycerides in HDL	0.234773	0.0183158	12.8181	1.35071e-37	8.4757e-36	23410
Total Phospholipids in Lipoprotein Particles	0.0799418	0.0176069	4.54037	5.61944e-06	9.66082e-06	23411
Phospholipids in VLDL	0.153326	0.0181844	8.43176	3.43092e-17	1.23023e-16	23412
Phospholipids in LDL	0.00277314	0.0188	0.147507	0.882732	0.897027	23413
Phospholipids in HDL	0.0269702	0.0160877	1.67645	0.0936527	0.113559	23414
Total Esterified Cholesterol	-0.00432756	0.0179437	-0.241174	0.80942	0.836068	23415
Cholesteryl Esters in VLDL	0.095041	0.0188012	5.05506	4.30701e-07	7.94897e-07	23416
Cholesteryl Esters in LDL	0.0228428	0.0187636	1.2174	0.223455	0.256106	23417
Cholesteryl Esters in HDL	-0.0654492	0.0156186	-4.19048	2.78506e-05	4.66033e-05	23418
Total Free Cholesterol	0.0244865	0.0184007	1.33073	0.183279	0.213967	23419
Free Cholesterol in VLDL	0.136354	0.0183652	7.42458	1.13655e-13	3.24176e-13	23420
Free Cholesterol in LDL	-0.0468364	0.0186052	-2.51738	0.011824	0.0163067	23421
Free Cholesterol in HDL	-0.0256195	0.0157255	-1.62917	0.103278	0.124629	23422
Total Lipids in Lipoprotein Particles	0.0898954	0.0184284	4.87809	1.07212e-06	1.95002e-06	23423
Total Lipids in VLDL	0.156153	0.0179614	8.69381	3.5349e-18	1.36502e-17	23424
Total Lipids in LDL	0.0176672	0.0187607	0.941713	0.346341	0.377963	23425
Total Lipids in HDL	0.00180123	0.0158764	0.113453	0.909671	0.920676	23426
Total Concentration of Lipoprotein Particles	0.0312136	0.0167278	1.86598	0.0620464	0.0778682	23427
Concentration of VLDL Particles	0.147833	0.0184679	8.00484	1.2036e-15	3.87312e-15	23428
Concentration of LDL Particles	0.031735	0.018889	1.68008	0.0929438	0.113247	23429
Concentration of HDL Particles	0.0261585	0.0165921	1.57657	0.114897	0.137329	23430
Average Diameter for VLDL Particles	0.10255	0.0167618	6.11808	9.49103e-10	2.05366e-09	23431
Average Diameter for LDL Particles	-0.0521289	0.0180607	-2.88632	0.00389829	0.00559127	23432
Average Diameter for HDL Particles	-0.0802251	0.0157515	-5.09317	3.52492e-07	6.60265e-07	23433
Phosphoglycerides	0.105458	0.0173516	6.07771	1.22162e-09	2.62074e-09	23434
Triglycerides to Phosphoglycerides ratio	0.144496	0.016559	8.72615	2.6576e-18	1.05882e-17	23435
Total Cholines	0.0790688	0.0172072	4.59509	4.32868e-06	7.59789e-06	23436
Phosphatidylcholines	0.0969163	0.0171649	5.64617	1.64315e-08	3.3531e-08	23437
Sphingomyelins	0.000118094	0.0171413	0.00688942	0.994503	0.994503	23438
Apolipoprotein B	0.0397753	0.0188728	2.10755	0.0350715	0.0451433	23439
Apolipoprotein A1	0.0224699	0.0161588	1.39056	0.164359	0.192777	23440
Apolipoprotein B to Apolipoprotein A1 ratio	0.0193405	0.0182427	1.06018	0.289065	0.325361	23441
Total Fatty Acids	0.154002	0.0183586	8.38855	4.95835e-17	1.75288e-16	23442
Degree of Unsaturation	-0.092186	0.0171346	-5.3801	7.45425e-08	1.48493e-07	23443
Omega-3 Fatty Acids	0.113289	0.0182541	6.20624	5.43904e-10	1.22991e-09	23444
Omega-6 Fatty Acids	0.0534516	0.0185147	2.88698	0.00389012	0.00559127	23445
Polyunsaturated Fatty Acids	0.0761089	0.0184278	4.13012	3.62748e-05	5.99011e-05	23446
Monounsaturated Fatty Acids	0.177822	0.0179193	9.92349	3.33795e-23	2.26439e-22	23447
Saturated Fatty Acids	0.168901	0.018204	9.27827	1.74149e-20	8.74227e-20	23448
Linoleic Acid	0.033842	0.0186572	1.81389	0.0696968	0.0870343	23449
Docosahexaenoic Acid	0.0435247	0.0177545	2.45148	0.0142281	0.0192003	23450
Omega-3 Fatty Acids to Total Fatty Acids percentage	0.0504034	0.0181536	2.77649	0.0054955	0.00779305	23451
Omega-6 Fatty Acids to Total Fatty Acids percentage	-0.207089	0.0172301	-12.019	2.91145e-33	7.30775e-32	23452
Polyunsaturated Fatty Acids to Total Fatty Acids percentage	-0.17966	0.0168947	-10.6341	2.10743e-26	1.88916e-25	23453
Monounsaturated Fatty Acids to Total Fatty Acids percentage	0.159197	0.0165507	9.61871	6.75095e-22	4.1329e-21	23454
Saturated Fatty Acids to Total Fatty Acids percentage	0.12834	0.0181382	7.07568	1.4928e-12	4.02895e-12	23455
Linoleic Acid to Total Fatty Acids percentage	-0.183958	0.0171186	-10.7461	6.30436e-27	6.08613e-26	23456
Docosahexaenoic Acid to Total Fatty Acids percentage	-0.0309279	0.0176873	-1.7486	0.0803626	0.0988775	23457
Polyunsaturated Fatty Acids to Monounsaturated Fatty Acids ratio	-0.156908	0.0166324	-9.43388	3.99869e-21	2.28107e-20	23458
Omega-6 Fatty Acids to Omega-3 Fatty Acids ratio	-0.083092	0.0181675	-4.57366	4.796e-06	8.3597e-06	23459
Alanine	0.0501998	0.0169378	2.96378	0.00303929	0.00440961	23460
Glutamine	-0.0451128	0.0183329	-2.46076	0.0138654	0.018812	23461
Glycine	-0.0255298	0.0173193	-1.47406	0.140467	0.166307	23462
Histidine	-0.0238389	0.0190802	-1.2494	0.211519	0.243538	23463
Total Concentration of Branched-Chain Amino Acids (Leucine + Isoleucine + Valine)	-0.0641748	0.0178171	-3.60186	0.000316035	0.000489659	23464
Isoleucine	-0.0476704	0.0183831	-2.59316	0.00951075	0.0132622	23465
Leucine	-0.060403	0.017926	-3.36957	0.000753023	0.00113861	23466
Valine	-0.0683628	0.0176054	-3.88305	0.000103191	0.000164974	23467
Phenylalanine	-0.0783881	0.0187859	-4.17271	3.0115e-05	5.00587e-05	23468
Tyrosine	-0.0456634	0.0184015	-2.48151	0.0130838	0.017848	23469
Glucose	0.0966541	0.0181527	5.32451	1.01354e-07	2.00315e-07	23470
Lactate	0.0572973	0.018022	3.1793	0.00147656	0.00219299	23471
Pyruvate	0.00598887	0.0187131	0.320036	0.748942	0.776795	23472
Citrate	-0.0633191	0.0176617	-3.5851	0.00033704	0.000519001	23473
3-Hydroxybutyrate	-0.0250044	0.019083	-1.3103	0.190097	0.2209	23474
Acetate	-0.00116177	0.0189884	-0.0611831	0.951213	0.955018	23475
Acetoacetate	-0.00788947	0.0189566	-0.416186	0.677275	0.714269	23476
Acetone	-0.0456414	0.0189189	-2.41248	0.0158456	0.0212687	23477
Creatinine	0.110589	0.0160413	6.89401	5.44261e-12	1.43799e-11	23478
Albumin	0.0547563	0.0182638	2.99808	0.00271728	0.00396534	23479
Glycoprotein Acetyls	0.202858	0.017165	11.8181	3.23784e-32	6.77248e-31	23480
Concentration of Chylomicrons and Extremely Large VLDL Particles	0.159238	0.0175962	9.04957	1.44969e-19	6.86551e-19	23481
Total Lipids in Chylomicrons and Extremely Large VLDL	0.150255	0.0175688	8.55239	1.21533e-17	4.42097e-17	23482
Phospholipids in Chylomicrons and Extremely Large VLDL	0.163094	0.0175355	9.30079	1.40957e-20	7.52771e-20	23483
Cholesterol in Chylomicrons and Extremely Large VLDL	0.15811	0.0176164	8.97511	2.8581e-19	1.28104e-18	23484
Cholesteryl Esters in Chylomicrons and Extremely Large VLDL	0.151378	0.0176272	8.58775	8.94089e-18	3.30024e-17	23485
Free Cholesterol in Chylomicrons and Extremely Large VLDL	0.16427	0.0176143	9.32596	1.11226e-20	6.06909e-20	23486
Triglycerides in Chylomicrons and Extremely Large VLDL	0.142729	0.0175923	8.11316	4.96407e-16	1.63945e-15	23487
Concentration of Very Large VLDL Particles	0.162051	0.0174437	9.28997	1.5605e-20	8.16012e-20	23488
Total Lipids in Very Large VLDL	0.155433	0.0174421	8.91136	5.08842e-19	2.16473e-18	23489
Phospholipids in Very Large VLDL	0.15642	0.0175026	8.93692	4.03963e-19	1.74818e-18	23490
Cholesterol in Very Large VLDL	0.139164	0.0177937	7.82096	5.27155e-15	1.63353e-14	23491
Cholesteryl Esters in Very Large VLDL	0.119983	0.0180236	6.65695	2.80398e-11	7.10909e-11	23492
Free Cholesterol in Very Large VLDL	0.154147	0.0176092	8.75375	2.08189e-18	8.42831e-18	23493
Triglycerides in Very Large VLDL	0.156895	0.0173678	9.03371	1.67604e-19	7.64883e-19	23494
Concentration of Large VLDL Particles	0.153942	0.0175832	8.75505	2.05801e-18	8.42831e-18	23495
Total Lipids in Large VLDL	0.143068	0.0176061	8.12604	4.46431e-16	1.49406e-15	23496
Phospholipids in Large VLDL	0.160834	0.0174982	9.19144	3.91739e-20	1.92797e-19	23497
Cholesterol in Large VLDL	0.147701	0.017876	8.26256	1.43581e-16	4.93683e-16	23498
Cholesteryl Esters in Large VLDL	0.138588	0.0182074	7.61162	2.7204e-14	8.03319e-14	23499
Free Cholesterol in Large VLDL	0.152345	0.0175662	8.6726	4.25922e-18	1.59562e-17	23500
Triglycerides in Large VLDL	0.129387	0.0175857	7.35752	1.88183e-13	5.19054e-13	23501
Concentration of Medium VLDL Particles	0.0967738	0.0186357	5.19293	2.0724e-07	3.97078e-07	23502
Total Lipids in Medium VLDL	0.115255	0.0184459	6.24824	4.16068e-10	9.49391e-10	23503
Phospholipids in Medium VLDL	0.0956341	0.0186973	5.11485	3.14325e-07	5.93201e-07	23504
Cholesterol in Medium VLDL	0.0224405	0.0188935	1.18774	0.234939	0.268044	23505
Cholesteryl Esters in Medium VLDL	-0.0196614	0.0187611	-1.04799	0.294646	0.32724	23506
Free Cholesterol in Medium VLDL	0.074553	0.0188132	3.96281	7.41023e-05	0.000119998	23507
Triglycerides in Medium VLDL	0.148472	0.0178234	8.33017	8.13096e-17	2.83454e-16	23508
Concentration of Small VLDL Particles	0.169279	0.0182339	9.28376	1.65418e-20	8.47348e-20	23509
Total Lipids in Small VLDL	0.165522	0.0183008	9.04456	1.51765e-19	7.05425e-19	23510
Phospholipids in Small VLDL	0.119724	0.0186403	6.42287	1.34077e-10	3.20508e-10	23511
Cholesterol in Small VLDL	0.111195	0.0187331	5.93576	2.93038e-09	6.18089e-09	23512
Cholesteryl Esters in Small VLDL	0.127765	0.0186542	6.84912	7.45508e-12	1.94919e-11	23513
Free Cholesterol in Small VLDL	0.079957	0.0188264	4.24708	2.16689e-05	3.65026e-05	23514
Triglycerides in Small VLDL	0.200037	0.0178202	11.2253	3.13624e-29	3.57817e-28	23515
Concentration of Very Small VLDL Particles	0.123282	0.0186157	6.62249	3.54225e-11	8.89104e-11	23516
Total Lipids in Very Small VLDL	0.137223	0.0185482	7.39815	1.38714e-13	3.91205e-13	23517
Phospholipids in Very Small VLDL	0.147618	0.0185429	7.96089	1.71834e-15	5.45953e-15	23518
Cholesterol in Very Small VLDL	0.061531	0.0183971	3.3446	0.000824182	0.00123137	23519
Cholesteryl Esters in Very Small VLDL	0.0391155	0.0182669	2.14134	0.0322483	0.0417233	23520
Free Cholesterol in Very Small VLDL	0.111769	0.0185813	6.01512	1.80108e-09	3.83112e-09	23521
Triglycerides in Very Small VLDL	0.237724	0.0180994	13.1344	2.18599e-39	1.82895e-37	23522
Concentration of IDL Particles	-0.00154777	0.018737	-0.0826051	0.934166	0.941669	23523
Total Lipids in IDL	-0.00402888	0.0182207	-0.221115	0.825003	0.848648	23524
Phospholipids in IDL	0.00883308	0.0182249	0.484672	0.62791	0.670661	23525
Cholesterol in IDL	-0.0359505	0.0181464	-1.98114	0.0475777	0.0603131	23526
Cholesteryl Esters in IDL	-0.0352581	0.0181436	-1.94327	0.0519848	0.0655687	23527
Free Cholesterol in IDL	-0.0370701	0.018191	-2.03782	0.0415693	0.0529639	23528
Triglycerides in IDL	0.223174	0.0182625	12.2203	2.5019e-34	7.8497e-33	23529
Concentration of Large LDL Particles	0.0246276	0.0189062	1.30262	0.192706	0.222899	23530
Total Lipids in Large LDL	0.00659049	0.0186341	0.353679	0.72358	0.753604	23531
Phospholipids in Large LDL	-0.00694181	0.0186684	-0.371848	0.710007	0.745656	23532
Cholesterol in Large LDL	-0.00794756	0.0186032	-0.427215	0.669223	0.708756	23533
Cholesteryl Esters in Large LDL	0.00667156	0.0186503	0.357719	0.720554	0.753579	23534
Free Cholesterol in Large LDL	-0.0476357	0.0184265	-2.58517	0.00973378	0.0134982	23535
Triglycerides in Large LDL	0.2053	0.0182247	11.265	2.0011e-29	2.41617e-28	23536
Concentration of Medium LDL Particles	0.0391053	0.0187795	2.08234	0.037313	0.0477835	23537
Total Lipids in Medium LDL	0.0411269	0.0187356	2.19512	0.0281561	0.0368083	23538
Phospholipids in Medium LDL	0.0284463	0.0187748	1.51513	0.129741	0.154337	23539
Cholesterol in Medium LDL	0.030256	0.0187596	1.61283	0.106784	0.128243	23540
Cholesteryl Esters in Medium LDL	0.0529243	0.0186931	2.83122	0.00463766	0.00661394	23541
Free Cholesterol in Medium LDL	-0.0337675	0.018775	-1.79853	0.0720946	0.0895829	23542
Triglycerides in Medium LDL	0.194388	0.0180526	10.7679	4.97797e-27	4.99788e-26	23543
Concentration of Small LDL Particles	0.0443642	0.0188311	2.3559	0.0184792	0.0245412	23544
Total Lipids in Small LDL	0.0197615	0.0188389	1.04898	0.294191	0.32724	23545
Phospholipids in Small LDL	-0.0125763	0.0189005	-0.665394	0.5058	0.544874	23546
Cholesterol in Small LDL	0.0102974	0.01885	0.546282	0.584873	0.627363	23547
Cholesteryl Esters in Small LDL	0.040488	0.0187872	2.15509	0.0311563	0.0405193	23548
Free Cholesterol in Small LDL	-0.0704189	0.0188488	-3.73599	0.000187036	0.000295259	23549
Triglycerides in Small LDL	0.183512	0.0179259	10.2373	1.37226e-24	1.04375e-23	23550
Concentration of Very Large HDL Particles	-0.0921844	0.0163051	-5.65372	1.57261e-08	3.23545e-08	23551
Total Lipids in Very Large HDL	-0.102551	0.0162063	-6.32787	2.49172e-10	5.90022e-10	23552
Phospholipids in Very Large HDL	-0.0950876	0.0162191	-5.86268	4.56272e-09	9.54369e-09	23553
Cholesterol in Very Large HDL	-0.125318	0.0161595	-7.75509	8.87598e-15	2.68418e-14	23554
Cholesteryl Esters in Very Large HDL	-0.122412	0.0160006	-7.65044	2.01331e-14	6.01595e-14	23555
Free Cholesterol in Very Large HDL	-0.131257	0.0168853	-7.77347	7.67861e-15	2.3504e-14	23556
Triglycerides in Very Large HDL	0.162335	0.0186871	8.68701	3.75272e-18	1.42717e-17	23557
Concentration of Large HDL Particles	-0.0809837	0.0155535	-5.2068	1.92346e-07	3.71376e-07	23558
Total Lipids in Large HDL	-0.0765745	0.0155965	-4.90971	9.12936e-07	1.67261e-06	23559
Phospholipids in Large HDL	-0.0621185	0.0156566	-3.96755	7.26441e-05	0.0001184	23560
Cholesterol in Large HDL	-0.102796	0.0155704	-6.60205	4.06675e-11	1.01065e-10	23561
Cholesteryl Esters in Large HDL	-0.107743	0.01556	-6.92434	4.39538e-12	1.17366e-11	23562
Free Cholesterol in Large HDL	-0.0845586	0.0156626	-5.39875	6.71954e-08	1.34928e-07	23563
Triglycerides in Large HDL	0.163436	0.0182515	8.95469	3.43957e-19	1.51462e-18	23564
Concentration of Medium HDL Particles	0.0284704	0.0162579	1.75117	0.0799191	0.0988162	23565
Total Lipids in Medium HDL	0.0508473	0.0164579	3.08953	0.00200503	0.00296037	23566
Phospholipids in Medium HDL	0.0772091	0.0167016	4.62284	3.78788e-06	6.74296e-06	23567
Cholesterol in Medium HDL	-0.00737982	0.0161084	-0.458136	0.646855	0.687969	23568
Cholesteryl Esters in Medium HDL	-0.0128447	0.0161553	-0.795076	0.42657	0.461505	23569
Free Cholesterol in Medium HDL	0.014813	0.0160463	0.923137	0.355937	0.386754	23570
Triglycerides in Medium HDL	0.241553	0.018269	13.222	6.85155e-40	8.5987e-38	23571
Concentration of Small HDL Particles	0.0820148	0.0180342	4.54774	5.42632e-06	9.39314e-06	23572
Total Lipids in Small HDL	0.141986	0.0178501	7.95436	1.81142e-15	5.68332e-15	23573
Phospholipids in Small HDL	0.154741	0.0177725	8.70673	3.15445e-18	1.23714e-17	23574
Cholesterol in Small HDL	0.062907	0.017931	3.50827	0.000451143	0.000690469	23575
Cholesteryl Esters in Small HDL	0.0416074	0.0180773	2.30164	0.0213568	0.0280657	23576
Free Cholesterol in Small HDL	0.115566	0.0176393	6.5516	5.70832e-11	1.40469e-10	23577
Triglycerides in Small HDL	0.232788	0.0174589	13.3335	1.54845e-40	3.88662e-38	23578
Phospholipids to Total Lipids in Chylomicrons and Extremely Large VLDL percentage	0.0904297	0.0188816	4.78931	1.67494e-06	3.02453e-06	23579
Cholesterol to Total Lipids in Chylomicrons and Extremely Large VLDL percentage	-0.0468273	0.0187028	-2.50376	0.0122889	0.0168553	23580
Cholesteryl Esters to Total Lipids in Chylomicrons and Extremely Large VLDL percentage	-0.0569446	0.0187458	-3.03773	0.00238402	0.00349934	23581
Free Cholesterol to Total Lipids in Chylomicrons and Extremely Large VLDL percentage	-0.0190669	0.0186875	-1.0203	0.307587	0.338615	23582
Triglycerides to Total Lipids in Chylomicrons and Extremely Large VLDL percentage	0.019415	0.0189983	1.02193	0.306815	0.338615	23583
Phospholipids to Total Lipids in Very Large VLDL percentage	0.0199217	0.0189412	1.05176	0.292909	0.32724	23584
Cholesterol to Total Lipids in Very Large VLDL percentage	-0.109994	0.0178546	-6.16053	7.26591e-10	1.61393e-09	23585
Cholesteryl Esters to Total Lipids in Very Large VLDL percentage	-0.112814	0.0178759	-6.31094	2.78008e-10	6.52085e-10	23586
Free Cholesterol to Total Lipids in Very Large VLDL percentage	-0.072326	0.0184388	-3.92248	8.76751e-05	0.000141067	23587
Triglycerides to Total Lipids in Very Large VLDL percentage	0.103868	0.0182573	5.6891	1.27917e-08	2.65349e-08	23588
Phospholipids to Total Lipids in Large VLDL percentage	0.12261	0.0180056	6.80951	9.82487e-12	2.54231e-11	23589
Cholesterol to Total Lipids in Large VLDL percentage	-0.0322626	0.0185909	-1.73539	0.0826729	0.101224	23590
Cholesteryl Esters to Total Lipids in Large VLDL percentage	-0.0607458	0.0178899	-3.39554	0.000685082	0.00104216	23591
Free Cholesterol to Total Lipids in Large VLDL percentage	0.0500559	0.019064	2.62568	0.00864846	0.0121272	23592
Triglycerides to Total Lipids in Large VLDL percentage	-0.0444508	0.0191714	-2.3186	0.0204178	0.026973	23593
Phospholipids to Total Lipids in Medium VLDL percentage	-0.0807918	0.0179603	-4.49837	6.85219e-06	1.17e-05	23594
Cholesterol to Total Lipids in Medium VLDL percentage	-0.141148	0.0172126	-8.20031	2.41396e-16	8.18788e-16	23595
Cholesteryl Esters to Total Lipids in Medium VLDL percentage	-0.150468	0.0170927	-8.80304	1.34355e-18	5.62053e-18	23596
Free Cholesterol to Total Lipids in Medium VLDL percentage	-0.108884	0.017637	-6.1736	6.68984e-10	1.49924e-09	23597
Triglycerides to Total Lipids in Medium VLDL percentage	0.1301	0.0173437	7.50126	6.35088e-14	1.83227e-13	23598
Phospholipids to Total Lipids in Small VLDL percentage	-0.169253	0.0177338	-9.54406	1.39051e-21	8.11668e-21	23599
Cholesterol to Total Lipids in Small VLDL percentage	-0.119387	0.0183309	-6.51288	7.39248e-11	1.80147e-10	23600
Cholesteryl Esters to Total Lipids in Small VLDL percentage	-0.0717116	0.0187821	-3.81808	0.00013454	0.000213731	23601
Free Cholesterol to Total Lipids in Small VLDL percentage	-0.16474	0.0176474	-9.33509	1.02046e-20	5.69187e-20	23602
Triglycerides to Total Lipids in Small VLDL percentage	0.136908	0.0181418	7.54655	4.49103e-14	1.31075e-13	23603
Phospholipids to Total Lipids in Very Small VLDL percentage	0.106396	0.0173442	6.13441	8.56608e-10	1.86964e-09	23604
Cholesterol to Total Lipids in Very Small VLDL percentage	-0.174661	0.0172293	-10.1374	3.82757e-24	2.82565e-23	23605
Cholesteryl Esters to Total Lipids in Very Small VLDL percentage	-0.175128	0.0170332	-10.2816	8.67101e-25	6.80132e-24	23606
Free Cholesterol to Total Lipids in Very Small VLDL percentage	-0.125883	0.0187303	-6.7208	1.81284e-11	4.64309e-11	23607
Triglycerides to Total Lipids in Very Small VLDL percentage	0.172168	0.0173984	9.89563	4.41085e-23	2.91348e-22	23608
Phospholipids to Total Lipids in IDL percentage	0.0829218	0.018615	4.45457	8.41129e-06	1.42651e-05	23609
Cholesterol to Total Lipids in IDL percentage	-0.208998	0.017792	-11.7468	7.54598e-32	1.45695e-30	23610
Cholesteryl Esters to Total Lipids in IDL percentage	-0.186598	0.017938	-10.4024	2.46066e-25	2.05876e-24	23611
Free Cholesterol to Total Lipids in IDL percentage	-0.149217	0.01846	-8.08322	6.34808e-16	2.06931e-15	23612
Triglycerides to Total Lipids in IDL percentage	0.215996	0.0175158	12.3315	6.3444e-35	2.65407e-33	23613
Phospholipids to Total Lipids in Large LDL percentage	-0.076379	0.0187045	-4.08345	4.43917e-05	7.28256e-05	23614
Cholesterol to Total Lipids in Large LDL percentage	-0.169488	0.017556	-9.65415	4.78186e-22	3.00061e-21	23615
Cholesteryl Esters to Total Lipids in Large LDL percentage	-0.0201306	0.0185947	-1.0826	0.278988	0.315433	23616
Free Cholesterol to Total Lipids in Large LDL percentage	-0.218163	0.0171051	-12.7542	3.06959e-37	1.54094e-35	23617
Triglycerides to Total Lipids in Large LDL percentage	0.206162	0.017726	11.6305	2.96344e-31	5.31303e-30	23618
Phospholipids to Total Lipids in Medium LDL percentage	-0.0993553	0.018979	-5.235	1.65177e-07	3.2139e-07	23619
Cholesterol to Total Lipids in Medium LDL percentage	-0.134114	0.0186084	-7.20717	5.73609e-13	1.56496e-12	23620
Cholesteryl Esters to Total Lipids in Medium LDL percentage	0.0940138	0.018474	5.08897	3.60384e-07	6.70047e-07	23621
Free Cholesterol to Total Lipids in Medium LDL percentage	-0.208436	0.017285	-12.0588	1.79768e-33	5.01354e-32	23622
Triglycerides to Total Lipids in Medium LDL percentage	0.194314	0.0182639	10.6392	1.99488e-26	1.8545e-25	23623
Phospholipids to Total Lipids in Small LDL percentage	-0.118462	0.0182809	-6.48009	9.19138e-11	2.21831e-10	23624
Cholesterol to Total Lipids in Small LDL percentage	-0.0853557	0.0184371	-4.62956	3.66705e-06	6.5745e-06	23625
Cholesteryl Esters to Total Lipids in Small LDL percentage	0.116249	0.0185692	6.26034	3.85043e-10	8.86659e-10	23626
Free Cholesterol to Total Lipids in Small LDL percentage	-0.204137	0.017918	-11.3929	4.65171e-30	6.48655e-29	23627
Triglycerides to Total Lipids in Small LDL percentage	0.205624	0.0178418	11.5248	1.01532e-30	1.49909e-29	23628
Phospholipids to Total Lipids in Very Large HDL percentage	-0.0413155	0.0173223	-2.38511	0.0170751	0.0227971	23629
Cholesterol to Total Lipids in Very Large HDL percentage	-0.0832386	0.0180651	-4.60772	4.07408e-06	7.20136e-06	23630
Cholesteryl Esters to Total Lipids in Very Large HDL percentage	-0.137242	0.0185879	-7.38341	1.54974e-13	4.32205e-13	23631
Free Cholesterol to Total Lipids in Very Large HDL percentage	0.0182668	0.0166856	1.09477	0.27362	0.310763	23632
Triglycerides to Total Lipids in Very Large HDL percentage	0.170452	0.0177856	9.58367	9.48336e-22	5.66743e-21	23633
Phospholipids to Total Lipids in Large HDL percentage	0.16621	0.0170172	9.76717	1.5785e-22	1.0159e-21	23634
Cholesterol to Total Lipids in Large HDL percentage	-0.199266	0.016796	-11.8639	1.87716e-32	4.28334e-31	23635
Cholesteryl Esters to Total Lipids in Large HDL percentage	-0.208216	0.0169159	-12.3089	8.38937e-35	3.00819e-33	23636
Free Cholesterol to Total Lipids in Large HDL percentage	-0.090712	0.0175571	-5.16669	2.38541e-07	4.53589e-07	23637
Triglycerides to Total Lipids in Large HDL percentage	0.182859	0.0174548	10.4761	1.13175e-25	9.79547e-25	23638
Phospholipids to Total Lipids in Medium HDL percentage	0.170198	0.0165159	10.305	6.79801e-25	5.5042e-24	23639
Cholesterol to Total Lipids in Medium HDL percentage	-0.195784	0.0168735	-11.6031	4.08294e-31	6.40511e-30	23640
Cholesteryl Esters to Total Lipids in Medium HDL percentage	-0.202529	0.0174327	-11.6178	3.4382e-31	5.75325e-30	23641
Free Cholesterol to Total Lipids in Medium HDL percentage	-0.0832349	0.0157189	-5.2952	1.19033e-07	2.33415e-07	23642
Triglycerides to Total Lipids in Medium HDL percentage	0.198574	0.0174548	11.3764	5.61647e-30	7.41965e-29	23643
Phospholipids to Total Lipids in Small HDL percentage	0.10172	0.0181346	5.60916	2.03616e-08	4.12158e-08	23644
Cholesterol to Total Lipids in Small HDL percentage	-0.202532	0.0182675	-11.087	1.48289e-28	1.55085e-27	23645
Cholesteryl Esters to Total Lipids in Small HDL percentage	-0.186265	0.0184933	-10.0721	7.45472e-24	5.1976e-23	23646
Free Cholesterol to Total Lipids in Small HDL percentage	-0.0592346	0.0176463	-3.35677	0.000788755	0.00118549	23647
Triglycerides to Total Lipids in Small HDL percentage	0.19223	0.0170657	11.2641	2.0215e-29	2.41617e-28	23648

### Sheet: Table S19
Supplementary Table 19: Main MetWAS analysis in TCA users. Results for each metabolite ~ current/past association ran in the MetWAS analysis, accounting for age, sex, assessment centre, NMR spectrometer, socioeconomic status, smoking status, ethnicity, educational attainment, body mass index, alcohol drinker status, alcohol intake frequency, depression, and depressive symptoms severity.
Metabolite	Beta	std	t	p	p.fdr	FieldID
Glucose-lactate	0.103225	0.0220325	4.6851	2.81511e-06	7.85103e-06	20280
Spectrometer-corrected alanine	0.0556431	0.0203655	2.73222	0.00629598	0.0103967	20281
Total Cholesterol	-0.00927708	0.0200995	-0.461559	0.644402	0.697177	23400
Total Cholesterol Minus HDL-C	0.00609309	0.0209848	0.290357	0.771546	0.80356	23401
Remnant Cholesterol (Non-HDL, Non-LDL -Cholesterol)	0.0275935	0.0210786	1.30908	0.190523	0.243986	23402
VLDL Cholesterol	0.0737512	0.0211224	3.49161	0.000481064	0.000973766	23403
Clinical LDL Cholesterol	-0.0302326	0.0208904	-1.4472	0.147856	0.19229	23404
LDL Cholesterol	-0.014363	0.0208494	-0.688894	0.490897	0.562626	23405
HDL Cholesterol	-0.0421331	0.0172721	-2.43938	0.0147203	0.0225293	23406
Total Triglycerides	0.129653	0.0201975	6.41928	1.39732e-10	7.97109e-10	23407
Triglycerides in VLDL	0.114928	0.0200034	5.74543	9.29056e-09	4.04837e-08	23408
Triglycerides in LDL	0.151528	0.0208027	7.28404	3.3496e-13	2.8025e-12	23409
Triglycerides in HDL	0.186313	0.0210868	8.83553	1.06982e-18	5.5033e-17	23410
Total Phospholipids in Lipoprotein Particles	0.0546748	0.0196555	2.78165	0.00541299	0.00911853	23411
Phospholipids in VLDL	0.105307	0.0206717	5.09423	3.53077e-07	1.08076e-06	23412
Phospholipids in LDL	-0.0141411	0.0209687	-0.67439	0.500071	0.567954	23413
Phospholipids in HDL	0.0262973	0.0179801	1.46258	0.143597	0.188308	23414
Total Esterified Cholesterol	-0.0155135	0.0199163	-0.778936	0.436026	0.511413	23415
Cholesteryl Esters in VLDL	0.0583573	0.021276	2.74287	0.00609553	0.0101999	23416
Cholesteryl Esters in LDL	-0.000775152	0.0208917	-0.0371033	0.970403	0.975988	23417
Cholesteryl Esters in HDL	-0.0500815	0.0173352	-2.88901	0.00386832	0.00674269	23418
Total Free Cholesterol	0.00661879	0.0205326	0.322355	0.747187	0.791324	23419
Free Cholesterol in VLDL	0.0911533	0.020818	4.37859	1.20006e-05	2.95308e-05	23420
Free Cholesterol in LDL	-0.0502844	0.02067	-2.43273	0.0149936	0.0228084	23421
Free Cholesterol in HDL	-0.0127799	0.017321	-0.737827	0.460627	0.535266	23422
Total Lipids in Lipoprotein Particles	0.0575042	0.0206492	2.78482	0.00536039	0.00909093	23423
Total Lipids in VLDL	0.108182	0.0204143	5.29931	1.17368e-07	3.98101e-07	23424
Total Lipids in LDL	-0.00326525	0.0209039	-0.156203	0.875875	0.903015	23425
Total Lipids in HDL	0.00546543	0.0176679	0.309343	0.757064	0.798416	23426
Total Concentration of Lipoprotein Particles	0.0130585	0.0186703	0.699426	0.484293	0.557604	23427
Concentration of VLDL Particles	0.102174	0.0209979	4.86589	1.14734e-06	3.27252e-06	23428
Concentration of LDL Particles	0.00635865	0.0212309	0.2995	0.764561	0.802114	23429
Concentration of HDL Particles	0.0112107	0.0185855	0.6032	0.546382	0.612241	23430
Average Diameter for VLDL Particles	0.0630984	0.0182399	3.45936	0.000542484	0.00107215	23431
Average Diameter for LDL Particles	-0.0494896	0.0194447	-2.54514	0.0109303	0.0170404	23432
Average Diameter for HDL Particles	-0.0445937	0.0169196	-2.63562	0.00840438	0.0133513	23433
Phosphoglycerides	0.0791057	0.0194792	4.06103	4.90276e-05	0.000111872	23434
Triglycerides to Phosphoglycerides ratio	0.10525	0.0183139	5.747	9.20506e-09	4.04837e-08	23435
Total Cholines	0.0568529	0.0192295	2.95655	0.00311435	0.00546644	23436
Phosphatidylcholines	0.0743331	0.0193084	3.84978	0.00011856	0.000258771	23437
Sphingomyelins	-0.0113221	0.0189516	-0.597424	0.550231	0.612322	23438
Apolipoprotein B	0.0149773	0.021224	0.705679	0.480396	0.555665	23439
Apolipoprotein A1	0.0167746	0.0181043	0.926551	0.35417	0.427388	23440
Apolipoprotein B to Apolipoprotein A1 ratio	0.000612923	0.0203634	0.0300993	0.975988	0.975988	23441
Total Fatty Acids	0.110244	0.0206409	5.34106	9.33296e-08	3.2583e-07	23442
Degree of Unsaturation	-0.0507543	0.0185659	-2.73373	0.00626709	0.0103967	23443
Omega-3 Fatty Acids	0.101442	0.0199481	5.08528	3.70111e-07	1.11925e-06	23444
Omega-6 Fatty Acids	0.0363549	0.0204309	1.7794	0.0751873	0.103126	23445
Polyunsaturated Fatty Acids	0.0583242	0.0203147	2.87104	0.00409518	0.00708889	23446
Monounsaturated Fatty Acids	0.124546	0.0203291	6.12647	9.13871e-10	4.88046e-09	23447
Saturated Fatty Acids	0.120189	0.0206829	5.81106	6.29409e-09	2.8724e-08	23448
Linoleic Acid	0.0263812	0.0205998	1.28066	0.200328	0.25524	23449
Docosahexaenoic Acid	0.0474162	0.0189603	2.50082	0.0123978	0.0192089	23450
Omega-3 Fatty Acids to Total Fatty Acids percentage	0.0619005	0.0190864	3.24318	0.00118381	0.00225103	23451
Omega-6 Fatty Acids to Total Fatty Acids percentage	-0.152295	0.0191762	-7.94191	2.08628e-15	2.4936e-14	23452
Polyunsaturated Fatty Acids to Total Fatty Acids percentage	-0.12216	0.0186581	-6.54732	5.98783e-11	3.49522e-10	23453
Monounsaturated Fatty Acids to Total Fatty Acids percentage	0.106563	0.0180685	5.89774	3.73924e-09	1.77085e-08	23454
Saturated Fatty Acids to Total Fatty Acids percentage	0.0896252	0.01992	4.49925	6.85455e-06	1.79218e-05	23455
Linoleic Acid to Total Fatty Acids percentage	-0.132048	0.0190302	-6.93887	4.06284e-12	2.6148e-11	23456
Docosahexaenoic Acid to Total Fatty Acids percentage	-0.0036304	0.0184112	-0.197184	0.843685	0.875062	23457
Polyunsaturated Fatty Acids to Monounsaturated Fatty Acids ratio	-0.101159	0.0177668	-5.69373	1.25888e-08	5.35556e-08	23458
Omega-6 Fatty Acids to Omega-3 Fatty Acids ratio	-0.0690498	0.0199271	-3.46512	0.00053102	0.00105783	23459
Alanine	0.0404069	0.0186443	2.16725	0.0302264	0.0443673	23460
Glutamine	-0.0718376	0.0202501	-3.54752	0.000389695	0.000808376	23461
Glycine	-0.0380704	0.0200977	-1.89427	0.058203	0.0807124	23462
Histidine	-0.0193967	0.0208112	-0.932029	0.351332	0.426011	23463
Total Concentration of Branched-Chain Amino Acids (Leucine + Isoleucine + Valine)	-0.0543794	0.019282	-2.82021	0.00480349	0.00820187	23464
Isoleucine	-0.0390645	0.0197264	-1.98032	0.0476806	0.0676149	23465
Leucine	-0.0608627	0.0193279	-3.14896	0.00164071	0.00302807	23466
Valine	-0.0521746	0.019163	-2.72268	0.0064806	0.0105667	23467
Phenylalanine	-0.0725609	0.0191514	-3.78881	0.000151777	0.000325607	23468
Tyrosine	-0.0163521	0.0202558	-0.807278	0.419515	0.494358	23469
Glucose	0.0944899	0.0218909	4.31641	1.59287e-05	3.77179e-05	23470
Lactate	0.0330366	0.0199393	1.65686	0.097563	0.130257	23471
Pyruvate	0.0153155	0.0187362	0.81743	0.413692	0.489795	23472
Citrate	-0.0493947	0.0193971	-2.5465	0.0108878	0.0170404	23473
3-Hydroxybutyrate	-0.0291349	0.0210506	-1.38404	0.16636	0.214135	23474
Acetate	0.0222872	0.0192782	1.15608	0.24766	0.309267	23475
Acetoacetate	-0.019887	0.0219058	-0.907843	0.363971	0.437114	23476
Acetone	-0.051197	0.020963	-2.44225	0.0146037	0.0224879	23477
Creatinine	0.0950634	0.0183334	5.18526	2.17635e-07	6.91473e-07	23478
Albumin	0.0337698	0.0201336	1.67728	0.0935011	0.125501	23479
Glycoprotein Acetyls	0.161047	0.0190401	8.45832	2.88027e-17	6.57224e-16	23480
Concentration of Chylomicrons and Extremely Large VLDL Particles	0.118421	0.0199029	5.94993	2.72349e-09	1.34038e-08	23481
Total Lipids in Chylomicrons and Extremely Large VLDL	0.110994	0.0198529	5.59081	2.28704e-08	8.9695e-08	23482
Phospholipids in Chylomicrons and Extremely Large VLDL	0.121819	0.0197778	6.15938	7.43053e-10	4.05448e-09	23483
Cholesterol in Chylomicrons and Extremely Large VLDL	0.111849	0.0198599	5.63188	1.80447e-08	7.18924e-08	23484
Cholesteryl Esters in Chylomicrons and Extremely Large VLDL	0.102876	0.0198901	5.17218	2.33412e-07	7.2329e-07	23485
Free Cholesterol in Chylomicrons and Extremely Large VLDL	0.121337	0.0198367	6.11679	9.70972e-10	4.97375e-09	23486
Triglycerides in Chylomicrons and Extremely Large VLDL	0.106697	0.0199047	5.36038	8.38861e-08	3.00791e-07	23487
Concentration of Very Large VLDL Particles	0.114137	0.0198697	5.74426	9.3548e-09	4.04837e-08	23488
Total Lipids in Very Large VLDL	0.108898	0.0198078	5.4977	3.8908e-08	1.4576e-07	23489
Phospholipids in Very Large VLDL	0.109905	0.0198866	5.52661	3.30203e-08	1.25577e-07	23490
Cholesterol in Very Large VLDL	0.0914856	0.0201554	4.53901	5.68198e-06	1.50153e-05	23491
Cholesteryl Esters in Very Large VLDL	0.0727702	0.0203805	3.57059	0.000356947	0.000746613	23492
Free Cholesterol in Very Large VLDL	0.107501	0.0199824	5.3798	7.53328e-08	2.74037e-07	23493
Triglycerides in Very Large VLDL	0.111859	0.0197375	5.66735	1.46849e-08	6.04247e-08	23494
Concentration of Large VLDL Particles	0.105974	0.0199802	5.30396	1.14419e-07	3.93412e-07	23495
Total Lipids in Large VLDL	0.0966333	0.0199711	4.83866	1.3161e-06	3.71168e-06	23496
Phospholipids in Large VLDL	0.110987	0.0199037	5.57621	2.4872e-08	9.60442e-08	23497
Cholesterol in Large VLDL	0.09917	0.0202643	4.89383	9.95979e-07	2.87346e-06	23498
Cholesteryl Esters in Large VLDL	0.0912798	0.0206229	4.42614	9.63986e-06	2.44404e-05	23499
Free Cholesterol in Large VLDL	0.103922	0.0199243	5.21585	1.84643e-07	6.01888e-07	23500
Triglycerides in Large VLDL	0.08672	0.0199397	4.34912	1.37303e-05	3.31375e-05	23501
Concentration of Medium VLDL Particles	0.0566381	0.021015	2.69513	0.00704155	0.0113297	23502
Total Lipids in Medium VLDL	0.0712943	0.0208308	3.42254	0.000621526	0.00120933	23503
Phospholipids in Medium VLDL	0.0563851	0.0211067	2.67143	0.00755837	0.0120838	23504
Cholesterol in Medium VLDL	0.000708567	0.0212517	0.0333416	0.973402	0.975988	23505
Cholesteryl Esters in Medium VLDL	-0.030435	0.0211081	-1.44186	0.149355	0.193238	23506
Free Cholesterol in Medium VLDL	0.0405064	0.0211985	1.91082	0.0560411	0.0781461	23507
Triglycerides in Medium VLDL	0.0997757	0.0202225	4.9339	8.11952e-07	2.39765e-06	23508
Concentration of Small VLDL Particles	0.118145	0.0207693	5.68844	1.29844e-08	5.43181e-08	23509
Total Lipids in Small VLDL	0.114296	0.0208288	5.4874	4.12428e-08	1.52234e-07	23510
Phospholipids in Small VLDL	0.0759816	0.0210976	3.60143	0.000317175	0.000669	23511
Cholesterol in Small VLDL	0.068638	0.0212332	3.23258	0.0012286	0.00231863	23512
Cholesteryl Esters in Small VLDL	0.0819433	0.0211853	3.86793	0.000110082	0.000244517	23513
Free Cholesterol in Small VLDL	0.0439862	0.0212543	2.06952	0.0385091	0.0558715	23514
Triglycerides in Small VLDL	0.147845	0.0203629	7.2605	3.98566e-13	3.12625e-12	23515
Concentration of Very Small VLDL Particles	0.0923325	0.021112	4.37346	1.22859e-05	2.99395e-05	23516
Total Lipids in Very Small VLDL	0.103418	0.0210722	4.9078	9.27677e-07	2.70752e-06	23517
Phospholipids in Very Small VLDL	0.110261	0.0211179	5.22121	1.7938e-07	5.92425e-07	23518
Cholesterol in Very Small VLDL	0.0461398	0.0207318	2.22556	0.0260541	0.038926	23519
Cholesteryl Esters in Very Small VLDL	0.030018	0.020547	1.46095	0.144045	0.188308	23520
Free Cholesterol in Very Small VLDL	0.0821914	0.0210601	3.90271	9.54067e-05	0.000213813	23521
Triglycerides in Very Small VLDL	0.180878	0.0208815	8.66214	4.94547e-18	1.37924e-16	23522
Concentration of IDL Particles	-0.00720769	0.020984	-0.343484	0.731237	0.777714	23523
Total Lipids in IDL	-0.00729288	0.0203016	-0.359227	0.719429	0.768411	23524
Phospholipids in IDL	0.00111976	0.0203934	0.054908	0.956212	0.971698	23525
Cholesterol in IDL	-0.0314515	0.0201819	-1.5584	0.119152	0.158239	23526
Cholesteryl Esters in IDL	-0.0301495	0.0201647	-1.49517	0.134886	0.178191	23527
Free Cholesterol in IDL	-0.0344048	0.0202581	-1.69832	0.0894608	0.120724	23528
Triglycerides in IDL	0.170827	0.0209983	8.1353	4.32643e-16	6.1496e-15	23529
Concentration of Large LDL Particles	0.0007904	0.0212379	0.0372165	0.970313	0.975988	23530
Total Lipids in Large LDL	-0.0099068	0.0207162	-0.478216	0.632502	0.687264	23531
Phospholipids in Large LDL	-0.0196442	0.0207937	-0.944719	0.344813	0.420136	23532
Cholesterol in Large LDL	-0.0216271	0.0206388	-1.04788	0.294703	0.364387	23533
Cholesteryl Esters in Large LDL	-0.0113216	0.0206984	-0.54698	0.584398	0.640541	23534
Free Cholesterol in Large LDL	-0.0491582	0.0204576	-2.40293	0.0162725	0.0246049	23535
Triglycerides in Large LDL	0.154946	0.0208787	7.42122	1.20281e-13	1.07824e-12	23536
Concentration of Medium LDL Particles	0.0130197	0.0209981	0.620043	0.535236	0.60244	23537
Total Lipids in Medium LDL	0.0119844	0.020925	0.572733	0.566832	0.626761	23538
Phospholipids in Medium LDL	0.00216473	0.0209483	0.103336	0.917697	0.936349	23539
Cholesterol in Medium LDL	0.00321712	0.0209283	0.153721	0.877831	0.903015	23540
Cholesteryl Esters in Medium LDL	0.0201457	0.0208843	0.964637	0.334737	0.409849	23541
Free Cholesterol in Medium LDL	-0.0430542	0.0208501	-2.06494	0.0389401	0.0561722	23542
Triglycerides in Medium LDL	0.143237	0.0206815	6.92585	4.45369e-12	2.79469e-11	23543
Concentration of Small LDL Particles	0.018097	0.0211451	0.855847	0.392092	0.466422	23544
Total Lipids in Small LDL	-0.00295244	0.0211283	-0.139739	0.888868	0.910636	23545
Phospholipids in Small LDL	-0.0244266	0.0212423	-1.1499	0.250197	0.310889	23546
Cholesterol in Small LDL	-0.0119067	0.0210942	-0.564456	0.57245	0.630197	23547
Cholesteryl Esters in Small LDL	0.0107609	0.0210391	0.511469	0.609028	0.664635	23548
Free Cholesterol in Small LDL	-0.0702873	0.0210942	-3.33206	0.000863478	0.00165445	23549
Triglycerides in Small LDL	0.135178	0.0204305	6.61649	3.76331e-11	2.24903e-10	23550
Concentration of Very Large HDL Particles	-0.0553159	0.0175931	-3.14418	0.00166777	0.00305556	23551
Total Lipids in Very Large HDL	-0.0613472	0.0174527	-3.51505	0.00044056	0.000899029	23552
Phospholipids in Very Large HDL	-0.0538769	0.0174431	-3.08872	0.00201273	0.00360853	23553
Cholesterol in Very Large HDL	-0.0816963	0.0174845	-4.67251	2.99314e-06	8.16607e-06	23554
Cholesteryl Esters in Very Large HDL	-0.0811455	0.0173304	-4.68228	2.8541e-06	7.87229e-06	23555
Free Cholesterol in Very Large HDL	-0.0804631	0.0182414	-4.41101	1.03382e-05	2.5692e-05	23556
Triglycerides in Very Large HDL	0.134143	0.0212016	6.32704	2.5476e-10	1.42099e-09	23557
Concentration of Large HDL Particles	-0.0510595	0.0170098	-3.00177	0.00268715	0.0047835	23558
Total Lipids in Large HDL	-0.0464434	0.0170588	-2.72255	0.00648316	0.0105667	23559
Phospholipids in Large HDL	-0.0340974	0.0171652	-1.98642	0.0469988	0.0670267	23560
Cholesterol in Large HDL	-0.0688169	0.017029	-4.04116	5.33694e-05	0.000120682	23561
Cholesteryl Esters in Large HDL	-0.0736995	0.0170422	-4.32453	1.53534e-05	3.67019e-05	23562
Free Cholesterol in Large HDL	-0.0511156	0.0170578	-2.99661	0.0027331	0.00483104	23563
Triglycerides in Large HDL	0.144384	0.0208054	6.93975	4.03787e-12	2.6148e-11	23564
Concentration of Medium HDL Particles	0.0213121	0.0183017	1.16449	0.244239	0.30652	23565
Total Lipids in Medium HDL	0.038953	0.0186236	2.09159	0.0364869	0.0532455	23566
Phospholipids in Medium HDL	0.0600952	0.0189603	3.16954	0.00152893	0.00284268	23567
Cholesterol in Medium HDL	-0.00731597	0.0181157	-0.403846	0.68633	0.739351	23568
Cholesteryl Esters in Medium HDL	-0.0124278	0.0181857	-0.683381	0.494373	0.564035	23569
Free Cholesterol in Medium HDL	0.0134525	0.0179807	0.748163	0.45437	0.530451	23570
Triglycerides in Medium HDL	0.190816	0.0210621	9.05971	1.41501e-19	1.77584e-17	23571
Concentration of Small HDL Particles	0.0393501	0.020012	1.96633	0.0492734	0.0694811	23572
Total Lipids in Small HDL	0.0918012	0.0201211	4.56244	5.08371e-06	1.37205e-05	23573
Phospholipids in Small HDL	0.1058	0.0201682	5.2459	1.56968e-07	5.25319e-07	23574
Cholesterol in Small HDL	0.0246911	0.0198954	1.24105	0.214601	0.272045	23575
Cholesteryl Esters in Small HDL	0.00592037	0.0199773	0.296356	0.766961	0.802114	23576
Free Cholesterol in Small HDL	0.0756464	0.0198796	3.80523	0.00014206	0.000307389	23577
Triglycerides in Small HDL	0.175116	0.0200008	8.75544	2.17785e-18	7.80915e-17	23578
Phospholipids to Total Lipids in Chylomicrons and Extremely Large VLDL percentage	0.0682641	0.019394	3.51986	0.000432648	0.00089012	23579
Cholesterol to Total Lipids in Chylomicrons and Extremely Large VLDL percentage	-0.0380898	0.019576	-1.94574	0.0516993	0.0724946	23580
Cholesteryl Esters to Total Lipids in Chylomicrons and Extremely Large VLDL percentage	-0.0526852	0.0194363	-2.71065	0.00672036	0.0108827	23581
Free Cholesterol to Total Lipids in Chylomicrons and Extremely Large VLDL percentage	-0.00740363	0.0197788	-0.374322	0.708168	0.759617	23582
Triglycerides to Total Lipids in Chylomicrons and Extremely Large VLDL percentage	0.0170373	0.01981	0.860037	0.389778	0.465878	23583
Phospholipids to Total Lipids in Very Large VLDL percentage	0.0118443	0.0198806	0.595772	0.551334	0.612322	23584
Cholesterol to Total Lipids in Very Large VLDL percentage	-0.0769915	0.0186141	-4.13619	3.54446e-05	8.16202e-05	23585
Cholesteryl Esters to Total Lipids in Very Large VLDL percentage	-0.082759	0.0187128	-4.42258	9.80014e-06	2.45984e-05	23586
Free Cholesterol to Total Lipids in Very Large VLDL percentage	-0.0378514	0.0190443	-1.98754	0.0468746	0.0670267	23587
Triglycerides to Total Lipids in Very Large VLDL percentage	0.0740139	0.019168	3.86133	0.000113094	0.000249005	23588
Phospholipids to Total Lipids in Large VLDL percentage	0.0850775	0.0190313	4.47041	7.84637e-06	2.03035e-05	23589
Cholesterol to Total Lipids in Large VLDL percentage	-0.0129194	0.0199084	-0.648945	0.51638	0.583836	23590
Cholesteryl Esters to Total Lipids in Large VLDL percentage	-0.0337977	0.0191566	-1.76428	0.0776981	0.10599	23591
Free Cholesterol to Total Lipids in Large VLDL percentage	0.0439219	0.0200691	2.18854	0.0286411	0.0422878	23592
Triglycerides to Total Lipids in Large VLDL percentage	-0.0380162	0.0205758	-1.84762	0.0646715	0.0891899	23593
Phospholipids to Total Lipids in Medium VLDL percentage	-0.0615106	0.0196918	-3.12366	0.0017885	0.00325299	23594
Cholesterol to Total Lipids in Medium VLDL percentage	-0.107393	0.0190019	-5.65169	1.60857e-08	6.5121e-08	23595
Cholesteryl Esters to Total Lipids in Medium VLDL percentage	-0.114836	0.0188658	-6.08698	1.16974e-09	5.87211e-09	23596
Free Cholesterol to Total Lipids in Medium VLDL percentage	-0.0818123	0.0194203	-4.21272	2.53323e-05	5.94244e-05	23597
Triglycerides to Total Lipids in Medium VLDL percentage	0.0989944	0.0191343	5.17366	2.3158e-07	7.2329e-07	23598
Phospholipids to Total Lipids in Small VLDL percentage	-0.141293	0.0193416	-7.30514	2.86476e-13	2.4795e-12	23599
Cholesterol to Total Lipids in Small VLDL percentage	-0.101649	0.0200828	-5.06149	4.19357e-07	1.25308e-06	23600
Cholesteryl Esters to Total Lipids in Small VLDL percentage	-0.0638311	0.020609	-3.09724	0.00195577	0.00353164	23601
Free Cholesterol to Total Lipids in Small VLDL percentage	-0.136697	0.0192416	-7.10425	1.24692e-12	8.69377e-12	23602
Triglycerides to Total Lipids in Small VLDL percentage	0.115697	0.0198463	5.82967	5.63193e-09	2.6178e-08	23603
Phospholipids to Total Lipids in Very Small VLDL percentage	0.0779253	0.0188288	4.13861	3.5072e-05	8.151e-05	23604
Cholesterol to Total Lipids in Very Small VLDL percentage	-0.138059	0.0190375	-7.25195	4.24487e-13	3.22867e-12	23605
Cholesteryl Esters to Total Lipids in Very Small VLDL percentage	-0.136943	0.0188212	-7.27598	3.55509e-13	2.87848e-12	23606
Free Cholesterol to Total Lipids in Very Small VLDL percentage	-0.109878	0.0205734	-5.34079	9.34652e-08	3.2583e-07	23607
Triglycerides to Total Lipids in Very Small VLDL percentage	0.137372	0.0191917	7.15788	8.45247e-13	6.06162e-12	23608
Phospholipids to Total Lipids in IDL percentage	0.0580347	0.0205754	2.82059	0.00479782	0.00820187	23609
Cholesterol to Total Lipids in IDL percentage	-0.166787	0.0202203	-8.24849	1.69373e-16	3.03662e-15	23610
Cholesteryl Esters to Total Lipids in IDL percentage	-0.146022	0.0202225	-7.22076	5.33888e-13	3.94135e-12	23611
Free Cholesterol to Total Lipids in IDL percentage	-0.125254	0.0204625	-6.12115	9.4484e-10	4.94073e-09	23612
Triglycerides to Total Lipids in IDL percentage	0.175261	0.0200084	8.7594	2.10297e-18	7.80915e-17	23613
Phospholipids to Total Lipids in Large LDL percentage	-0.0468626	0.021174	-2.21322	0.0268929	0.0399415	23614
Cholesterol to Total Lipids in Large LDL percentage	-0.153738	0.0195718	-7.85508	4.17829e-15	4.55978e-14	23615
Cholesteryl Esters to Total Lipids in Large LDL percentage	-0.0462899	0.0202559	-2.28526	0.0223074	0.0335279	23616
Free Cholesterol to Total Lipids in Large LDL percentage	-0.169781	0.0195909	-8.66632	4.76779e-18	1.37924e-16	23617
Triglycerides to Total Lipids in Large LDL percentage	0.17729	0.0200718	8.83279	1.09628e-18	5.5033e-17	23618
Phospholipids to Total Lipids in Medium LDL percentage	-0.0697672	0.0205469	-3.39551	0.000686235	0.00132496	23619
Cholesterol to Total Lipids in Medium LDL percentage	-0.124396	0.0210454	-5.91083	3.45429e-09	1.66736e-08	23620
Cholesteryl Esters to Total Lipids in Medium LDL percentage	0.0514864	0.0198552	2.59309	0.00951807	0.0150254	23621
Free Cholesterol to Total Lipids in Medium LDL percentage	-0.157322	0.0192845	-8.15795	3.58949e-16	5.63101e-15	23622
Triglycerides to Total Lipids in Medium LDL percentage	0.16836	0.0208423	8.07779	6.9339e-16	8.70204e-15	23623
Phospholipids to Total Lipids in Small LDL percentage	-0.0696357	0.0200756	-3.46867	0.000524056	0.0010523	23624
Cholesterol to Total Lipids in Small LDL percentage	-0.0931393	0.0205199	-4.53897	5.6831e-06	1.50153e-05	23625
Cholesteryl Esters to Total Lipids in Small LDL percentage	0.0653603	0.0203912	3.20531	0.00135109	0.00253076	23626
Free Cholesterol to Total Lipids in Small LDL percentage	-0.159228	0.0203253	-7.83399	4.94088e-15	5.16734e-14	23627
Triglycerides to Total Lipids in Small LDL percentage	0.167139	0.0203129	8.22821	2.00534e-16	3.35561e-15	23628
Phospholipids to Total Lipids in Very Large HDL percentage	-0.0221329	0.0183156	-1.20842	0.226899	0.286189	23629
Cholesterol to Total Lipids in Very Large HDL percentage	-0.0849779	0.0190896	-4.45152	8.56841e-06	2.19456e-05	23630
Cholesteryl Esters to Total Lipids in Very Large HDL percentage	-0.139394	0.020346	-6.85119	7.51854e-12	4.60281e-11	23631
Free Cholesterol to Total Lipids in Very Large HDL percentage	0.0178892	0.01757	1.01817	0.308609	0.379711	23632
Triglycerides to Total Lipids in Very Large HDL percentage	0.140863	0.0202763	6.94717	3.83145e-12	2.59917e-11	23633
Phospholipids to Total Lipids in Large HDL percentage	0.14967	0.0194789	7.68367	1.61083e-14	1.61727e-13	23634
Cholesterol to Total Lipids in Large HDL percentage	-0.168904	0.0187815	-8.99311	2.59411e-19	2.1704e-17	23635
Cholesteryl Esters to Total Lipids in Large HDL percentage	-0.178236	0.0190201	-9.3709	7.86823e-21	1.97493e-18	23636
Free Cholesterol to Total Lipids in Large HDL percentage	-0.0696462	0.0187222	-3.71998	0.000199739	0.000424869	23637
Triglycerides to Total Lipids in Large HDL percentage	0.146954	0.0197769	7.43059	1.12081e-13	1.04194e-12	23638
Phospholipids to Total Lipids in Medium HDL percentage	0.13958	0.0182133	7.66361	1.88293e-14	1.81775e-13	23639
Cholesterol to Total Lipids in Medium HDL percentage	-0.156913	0.0188978	-8.30321	1.07154e-16	2.0689e-15	23640
Cholesteryl Esters to Total Lipids in Medium HDL percentage	-0.164475	0.0195387	-8.41787	4.06644e-17	8.50563e-16	23641
Free Cholesterol to Total Lipids in Medium HDL percentage	-0.0583162	0.0169896	-3.43246	0.000599232	0.00117506	23642
Triglycerides to Total Lipids in Medium HDL percentage	0.156922	0.0192945	8.13297	4.41007e-16	6.1496e-15	23643
Phospholipids to Total Lipids in Small HDL percentage	0.102642	0.0197316	5.20188	1.99057e-07	6.40556e-07	23644
Cholesterol to Total Lipids in Small HDL percentage	-0.173377	0.0201885	-8.58793	9.43758e-18	2.36883e-16	23645
Cholesteryl Esters to Total Lipids in Small HDL percentage	-0.164644	0.0203791	-8.07904	6.86316e-16	8.70204e-15	23646
Free Cholesterol to Total Lipids in Small HDL percentage	-0.0326245	0.0190352	-1.7139	0.0865607	0.117442	23647
Triglycerides to Total Lipids in Small HDL percentage	0.150389	0.0190386	7.89917	2.93925e-15	3.35342e-14	23648

### Sheet: Table S20
Supplementary Table 20: Main MetWAS analysis in TCA users. Results for each metabolite ~ current/future association ran in the MetWAS analysis, accounting for age, sex, assessment centre, NMR spectrometer, socioeconomic status, smoking status, ethnicity, educational attainment, body mass index, alcohol drinker status, alcohol intake frequency, depression, and depressive symptoms severity.
Metabolite	Beta	std	t	p	p.fdr	FieldID
Glucose-lactate	0.0865352	0.0226641	3.81816	0.000134859	0.000322376	20280
Spectrometer-corrected alanine	0.0532213	0.0217191	2.45043	0.0142769	0.0237319	20281
Total Cholesterol	0.0137693	0.021434	0.642406	0.520617	0.584466	23400
Total Cholesterol Minus HDL-C	0.0258152	0.0223078	1.15723	0.247193	0.304144	23401
Remnant Cholesterol (Non-HDL, Non-LDL -Cholesterol)	0.0451174	0.0223842	2.0156	0.0438556	0.0667136	23402
VLDL Cholesterol	0.0831971	0.0223183	3.72775	0.000193728	0.000450239	23403
Clinical LDL Cholesterol	-0.00672852	0.0222008	-0.303075	0.761836	0.796753	23404
LDL Cholesterol	0.00673812	0.0221963	0.30357	0.761459	0.796753	23405
HDL Cholesterol	-0.0267658	0.018183	-1.47202	0.141031	0.191345	23406
Total Triglycerides	0.116904	0.0217171	5.38304	7.40693e-08	4.42652e-07	23407
Triglycerides in VLDL	0.101109	0.0215309	4.69602	2.67044e-06	9.57544e-06	23408
Triglycerides in LDL	0.14871	0.0223199	6.66267	2.75927e-11	3.84765e-10	23409
Triglycerides in HDL	0.17572	0.0224599	7.82372	5.38352e-15	4.50421e-13	23410
Total Phospholipids in Lipoprotein Particles	0.0715718	0.0209764	3.41202	0.000646109	0.00137435	23411
Phospholipids in VLDL	0.104684	0.0219814	4.76241	1.92644e-06	7.43901e-06	23412
Phospholipids in LDL	0.00681825	0.0222578	0.306331	0.759356	0.796753	23413
Phospholipids in HDL	0.0372154	0.0188823	1.97091	0.0487477	0.0732674	23414
Total Esterified Cholesterol	0.00846481	0.0212396	0.398539	0.690237	0.74356	23415
Cholesteryl Esters in VLDL	0.072914	0.0224352	3.24998	0.00115607	0.00232138	23416
Cholesteryl Esters in LDL	0.0190801	0.0222424	0.857825	0.390999	0.450187	23417
Cholesteryl Esters in HDL	-0.0336462	0.0182319	-1.84546	0.0649858	0.0957516	23418
Total Free Cholesterol	0.026834	0.021882	1.22631	0.220098	0.279013	23419
Free Cholesterol in VLDL	0.0935338	0.0220854	4.2351	2.29476e-05	6.54529e-05	23420
Free Cholesterol in LDL	-0.0266862	0.0220048	-1.21275	0.225241	0.284098	23421
Free Cholesterol in HDL	-0.00167596	0.0183224	-0.0914705	0.92712	0.934566	23422
Total Lipids in Lipoprotein Particles	0.0706723	0.0220742	3.20159	0.00136888	0.00267584	23423
Total Lipids in VLDL	0.102743	0.0218098	4.71086	2.48336e-06	9.03368e-06	23424
Total Lipids in LDL	0.0168791	0.0222283	0.759352	0.447651	0.510729	23425
Total Lipids in HDL	0.0179462	0.018571	0.966357	0.333877	0.393442	23426
Total Concentration of Lipoprotein Particles	0.0339428	0.0196722	1.72542	0.0844675	0.120462	23427
Concentration of VLDL Particles	0.103968	0.022243	4.67417	2.97083e-06	1.03566e-05	23428
Concentration of LDL Particles	0.0235284	0.0224815	1.04657	0.295312	0.354658	23429
Concentration of HDL Particles	0.0301588	0.0195134	1.54555	0.12223	0.169502	23430
Average Diameter for VLDL Particles	0.0564013	0.0198269	2.84468	0.00445014	0.00809409	23431
Average Diameter for LDL Particles	-0.0321975	0.021145	-1.5227	0.127849	0.175355	23432
Average Diameter for HDL Particles	-0.0404882	0.018087	-2.23853	0.0251975	0.040029	23433
Phosphoglycerides	0.0891004	0.0207207	4.30006	1.71567e-05	5.06628e-05	23434
Triglycerides to Phosphoglycerides ratio	0.0885579	0.0196942	4.49664	6.94256e-06	2.23408e-05	23435
Total Cholines	0.0708095	0.0204572	3.46136	0.000538592	0.00115544	23436
Phosphatidylcholines	0.0811798	0.0205299	3.95423	7.70469e-05	0.000195341	23437
Sphingomyelins	0.0145537	0.02017	0.721549	0.470581	0.53446	23438
Apolipoprotein B	0.0325394	0.0224801	1.44747	0.14778	0.198633	23439
Apolipoprotein A1	0.0311187	0.0189844	1.63917	0.101194	0.142695	23440
Apolipoprotein B to Apolipoprotein A1 ratio	0.0101575	0.0214534	0.473469	0.635884	0.693943	23441
Total Fatty Acids	0.11216	0.0222441	5.04225	4.64137e-07	2.04383e-06	23442
Degree of Unsaturation	-0.0598859	0.0198185	-3.02172	0.0025166	0.00482189	23443
Omega-3 Fatty Acids	0.0738312	0.0212422	3.47568	0.000510646	0.00111454	23444
Omega-6 Fatty Acids	0.046943	0.021952	2.13844	0.0324933	0.0503445	23445
Polyunsaturated Fatty Acids	0.0599105	0.0218147	2.74634	0.00603187	0.0104414	23446
Monounsaturated Fatty Acids	0.121828	0.0219769	5.54344	3.00361e-08	2.03758e-07	23447
Saturated Fatty Acids	0.126159	0.0222515	5.66969	1.45043e-08	1.04017e-07	23448
Linoleic Acid	0.0320787	0.0221731	1.44674	0.147986	0.198633	23449
Docosahexaenoic Acid	0.0223255	0.0202813	1.10079	0.270999	0.330198	23450
Omega-3 Fatty Acids to Total Fatty Acids percentage	0.0268093	0.0203329	1.31852	0.187346	0.239917	23451
Omega-6 Fatty Acids to Total Fatty Acids percentage	-0.143054	0.0205622	-6.9571	3.58141e-12	7.95759e-11	23452
Polyunsaturated Fatty Acids to Total Fatty Acids percentage	-0.127246	0.0200463	-6.34762	2.23395e-10	2.15662e-09	23453
Monounsaturated Fatty Acids to Total Fatty Acids percentage	0.100393	0.0196098	5.11952	3.09167e-07	1.46417e-06	23454
Saturated Fatty Acids to Total Fatty Acids percentage	0.107915	0.0211522	5.10184	3.39452e-07	1.52147e-06	23455
Linoleic Acid to Total Fatty Acids percentage	-0.125351	0.0202409	-6.19297	6.01967e-10	5.21013e-09	23456
Docosahexaenoic Acid to Total Fatty Acids percentage	-0.0345052	0.0198057	-1.74219	0.0814914	0.116882	23457
Polyunsaturated Fatty Acids to Monounsaturated Fatty Acids ratio	-0.103184	0.0191896	-5.37708	7.65575e-08	4.46882e-07	23458
Omega-6 Fatty Acids to Omega-3 Fatty Acids ratio	-0.0441007	0.0210983	-2.09025	0.036608	0.0563719	23459
Alanine	0.0375574	0.0199931	1.87851	0.0603254	0.0895958	23460
Glutamine	-0.0361294	0.0214388	-1.68523	0.0919599	0.130406	23461
Glycine	-0.0132406	0.0206595	-0.6409	0.521595	0.584466	23462
Histidine	-0.0112078	0.0206753	-0.542087	0.587765	0.652783	23463
Total Concentration of Branched-Chain Amino Acids (Leucine + Isoleucine + Valine)	-0.0674087	0.0209288	-3.22086	0.0012801	0.00252996	23464
Isoleucine	-0.0436477	0.0212855	-2.05058	0.0403209	0.0617106	23465
Leucine	-0.0672731	0.0210212	-3.20025	0.00137523	0.00267584	23466
Valine	-0.07212	0.0207849	-3.46983	0.000521895	0.00112927	23467
Phenylalanine	-0.0604428	0.0203397	-2.97166	0.00296547	0.00559649	23468
Tyrosine	-0.0290156	0.0218591	-1.32739	0.184395	0.237593	23469
Glucose	0.0737959	0.0226362	3.26008	0.00111569	0.00227674	23470
Lactate	0.0448183	0.0206557	2.16978	0.0300352	0.0471178	23471
Pyruvate	0.0205837	0.0194475	1.05842	0.289876	0.349802	23472
Citrate	-0.0204433	0.0205544	-0.994597	0.319944	0.38241	23473
3-Hydroxybutyrate	0.00344077	0.0213868	0.160883	0.872187	0.889915	23474
Acetate	0.022214	0.0229033	0.969903	0.332107	0.393202	23475
Acetoacetate	0.00764397	0.0212487	0.359737	0.719047	0.76475	23476
Acetone	-0.0292555	0.0220494	-1.32682	0.184584	0.237593	23477
Creatinine	0.0848335	0.021742	3.90183	9.5782e-05	0.000233411	23478
Albumin	0.0344576	0.0211942	1.6258	0.104007	0.145842	23479
Glycoprotein Acetyls	0.167788	0.0203473	8.24621	1.73553e-16	3.9417e-14	23480
Concentration of Chylomicrons and Extremely Large VLDL Particles	0.108616	0.0216235	5.02304	5.12999e-07	2.22005e-06	23481
Total Lipids in Chylomicrons and Extremely Large VLDL	0.100475	0.0215928	4.65317	3.28971e-06	1.11583e-05	23482
Phospholipids in Chylomicrons and Extremely Large VLDL	0.111577	0.0214613	5.19897	2.02381e-07	1.05828e-06	23483
Cholesterol in Chylomicrons and Extremely Large VLDL	0.106587	0.0213851	4.98414	6.276e-07	2.58242e-06	23484
Cholesteryl Esters in Chylomicrons and Extremely Large VLDL	0.100445	0.021312	4.71308	2.45656e-06	9.03368e-06	23485
Free Cholesterol in Chylomicrons and Extremely Large VLDL	0.112693	0.0214867	5.2448	1.58055e-07	8.62431e-07	23486
Triglycerides in Chylomicrons and Extremely Large VLDL	0.0945696	0.0217232	4.35339	1.34719e-05	4.07403e-05	23487
Concentration of Very Large VLDL Particles	0.103947	0.0213376	4.87152	1.11592e-06	4.44597e-06	23488
Total Lipids in Very Large VLDL	0.0980617	0.0212875	4.60654	4.1197e-06	1.37873e-05	23489
Phospholipids in Very Large VLDL	0.100675	0.0213231	4.7214	2.35826e-06	8.83467e-06	23490
Cholesterol in Very Large VLDL	0.0896225	0.0214431	4.17956	2.93326e-05	8.18053e-05	23491
Cholesteryl Esters in Very Large VLDL	0.0767977	0.0215737	3.55978	0.000372032	0.000826372	23492
Free Cholesterol in Very Large VLDL	0.0997483	0.0213867	4.66403	3.12094e-06	1.07309e-05	23493
Triglycerides in Very Large VLDL	0.0977493	0.021293	4.59068	4.44503e-06	1.46803e-05	23494
Concentration of Large VLDL Particles	0.0948373	0.0213753	4.43678	9.18065e-06	2.84487e-05	23495
Total Lipids in Large VLDL	0.0852761	0.0213763	3.98928	6.65127e-05	0.000173903	23496
Phospholipids in Large VLDL	0.100971	0.0212644	4.74838	2.06486e-06	7.85271e-06	23497
Cholesterol in Large VLDL	0.0933918	0.0215201	4.33975	1.43348e-05	4.28336e-05	23498
Cholesteryl Esters in Large VLDL	0.0887581	0.0218141	4.06885	4.74283e-05	0.000128005	23499
Free Cholesterol in Large VLDL	0.0952885	0.0212638	4.48125	7.46221e-06	2.37091e-05	23500
Triglycerides in Large VLDL	0.0724254	0.0214299	3.37964	0.000727213	0.00150852	23501
Concentration of Medium VLDL Particles	0.0624009	0.0222845	2.80019	0.0051121	0.00906311	23502
Total Lipids in Medium VLDL	0.0718531	0.022159	3.24261	0.00118633	0.00236325	23503
Phospholipids in Medium VLDL	0.0637838	0.0223747	2.85072	0.00436658	0.00800009	23504
Cholesterol in Medium VLDL	0.0206231	0.022472	0.917721	0.358776	0.420807	23505
Cholesteryl Esters in Medium VLDL	-0.00428267	0.0223209	-0.191868	0.847847	0.870349	23506
Free Cholesterol in Medium VLDL	0.0508725	0.0224407	2.26698	0.0234022	0.0376535	23507
Triglycerides in Medium VLDL	0.0875023	0.0216395	4.04364	5.28269e-05	0.000141059	23508
Concentration of Small VLDL Particles	0.114183	0.0220006	5.18999	2.12373e-07	1.08787e-06	23509
Total Lipids in Small VLDL	0.113435	0.0220641	5.14118	2.75606e-07	1.33033e-06	23510
Phospholipids in Small VLDL	0.0838624	0.0223056	3.7597	0.000170604	0.000400202	23511
Cholesterol in Small VLDL	0.0820079	0.022334	3.67188	0.000241399	0.000555881	23512
Cholesteryl Esters in Small VLDL	0.0947966	0.0222458	4.26132	2.04157e-05	5.89004e-05	23513
Free Cholesterol in Small VLDL	0.0579786	0.0224352	2.58427	0.00976551	0.016341	23514
Triglycerides in Small VLDL	0.131564	0.0217707	6.04314	1.53835e-09	1.24557e-08	23515
Concentration of Very Small VLDL Particles	0.104415	0.0223093	4.68033	2.88308e-06	1.01923e-05	23516
Total Lipids in Very Small VLDL	0.114704	0.0222755	5.14935	2.63883e-07	1.29872e-06	23517
Phospholipids in Very Small VLDL	0.12072	0.0223202	5.40854	6.42736e-08	4.03317e-07	23518
Cholesterol in Very Small VLDL	0.0646511	0.0219637	2.94355	0.00324846	0.0060848	23519
Cholesteryl Esters in Very Small VLDL	0.0504726	0.0218081	2.3144	0.020656	0.0336666	23520
Free Cholesterol in Very Small VLDL	0.0952725	0.0222283	4.28609	1.82701e-05	5.33232e-05	23521
Triglycerides in Very Small VLDL	0.172352	0.022269	7.73955	1.04515e-14	6.55834e-13	23522
Concentration of IDL Particles	0.018043	0.0222914	0.809416	0.418286	0.479405	23523
Total Lipids in IDL	0.0154292	0.0216591	0.712368	0.476245	0.538458	23524
Phospholipids in IDL	0.0260965	0.0217121	1.20193	0.229405	0.28647	23525
Cholesterol in IDL	-0.00832764	0.0215559	-0.386327	0.699258	0.750059	23526
Cholesteryl Esters in IDL	-0.00781922	0.0215509	-0.362825	0.716739	0.76475	23527
Free Cholesterol in IDL	-0.00957586	0.0215949	-0.443431	0.657458	0.714381	23528
Triglycerides in IDL	0.169279	0.0223993	7.55734	4.29176e-14	1.79538e-12	23529
Concentration of Large LDL Particles	0.019795	0.0225081	0.879462	0.379161	0.440599	23530
Total Lipids in Large LDL	0.0125937	0.0220588	0.570913	0.568065	0.633708	23531
Phospholipids in Large LDL	0.00419006	0.0220874	0.189703	0.849544	0.870349	23532
Cholesterol in Large LDL	0.00149179	0.0220099	0.0677781	0.945963	0.949747	23533
Cholesteryl Esters in Large LDL	0.0109723	0.0220771	0.497	0.619195	0.678681	23534
Free Cholesterol in Large LDL	-0.0244309	0.0218075	-1.1203	0.2626	0.321525	23535
Triglycerides in Large LDL	0.154077	0.022356	6.89197	5.66728e-12	1.09422e-10	23536
Concentration of Medium LDL Particles	0.0257843	0.022243	1.15921	0.246383	0.304144	23537
Total Lipids in Medium LDL	0.0276247	0.0222115	1.24371	0.213619	0.272175	23538
Phospholipids in Medium LDL	0.0197706	0.0222228	0.889653	0.373663	0.43623	23539
Cholesterol in Medium LDL	0.019345	0.0222253	0.870401	0.384092	0.444272	23540
Cholesteryl Esters in Medium LDL	0.0339	0.0221749	1.52875	0.126341	0.17424	23541
Free Cholesterol in Medium LDL	-0.0217613	0.0221568	-0.982152	0.326037	0.387845	23542
Triglycerides in Medium LDL	0.138794	0.0222323	6.24291	4.3819e-10	3.92806e-09	23543
Concentration of Small LDL Particles	0.0320611	0.0223638	1.43362	0.151697	0.202531	23544
Total Lipids in Small LDL	0.0120248	0.0224054	0.536692	0.591487	0.654023	23545
Phospholipids in Small LDL	-0.0115534	0.0225152	-0.513137	0.607861	0.66918	23546
Cholesterol in Small LDL	0.00589734	0.0223595	0.263751	0.791974	0.821428	23547
Cholesteryl Esters in Small LDL	0.0269345	0.0223086	1.20736	0.227309	0.285273	23548
Free Cholesterol in Small LDL	-0.0502058	0.0223592	-2.24542	0.0247521	0.0395719	23549
Triglycerides in Small LDL	0.126995	0.0220517	5.75898	8.58706e-09	6.53137e-08	23550
Concentration of Very Large HDL Particles	-0.0509051	0.0188512	-2.70037	0.00693216	0.0117566	23551
Total Lipids in Very Large HDL	-0.0567546	0.0187011	-3.03483	0.00240981	0.00465278	23552
Phospholipids in Very Large HDL	-0.0506178	0.0186802	-2.7097	0.00674024	0.0115088	23553
Cholesterol in Very Large HDL	-0.0745183	0.0187349	-3.97752	6.98851e-05	0.000178992	23554
Cholesteryl Esters in Very Large HDL	-0.0730605	0.0185385	-3.94101	8.14173e-05	0.000204358	23555
Free Cholesterol in Very Large HDL	-0.0770244	0.0196404	-3.92174	8.82076e-05	0.000219209	23556
Triglycerides in Very Large HDL	0.123163	0.0227908	5.40406	6.58967e-08	4.03416e-07	23557
Concentration of Large HDL Particles	-0.0429883	0.0180343	-2.3837	0.0171491	0.0281334	23558
Total Lipids in Large HDL	-0.0388978	0.0180691	-2.15273	0.0313522	0.0488783	23559
Phospholipids in Large HDL	-0.0275277	0.0181509	-1.5166	0.129384	0.176497	23560
Cholesterol in Large HDL	-0.0594797	0.0180611	-3.29326	0.000992068	0.00204106	23561
Cholesteryl Esters in Large HDL	-0.063834	0.018065	-3.53357	0.000410914	0.000904732	23562
Free Cholesterol in Large HDL	-0.0437132	0.0181298	-2.41112	0.0159128	0.026277	23563
Triglycerides in Large HDL	0.133684	0.0220694	6.05746	1.40772e-09	1.1778e-08	23564
Concentration of Medium HDL Particles	0.0353034	0.0191475	1.84376	0.0652332	0.0957516	23565
Total Lipids in Medium HDL	0.0517216	0.0194668	2.65692	0.00789219	0.0132949	23566
Phospholipids in Medium HDL	0.0714389	0.0198313	3.60234	0.000316139	0.000714872	23567
Cholesterol in Medium HDL	0.00802493	0.0189433	0.423629	0.671841	0.726862	23568
Cholesteryl Esters in Medium HDL	0.0036552	0.0190082	0.192295	0.847513	0.870349	23569
Free Cholesterol in Medium HDL	0.0254427	0.0188628	1.34882	0.177409	0.230723	23570
Triglycerides in Medium HDL	0.182714	0.022351	8.17475	3.14079e-16	3.9417e-14	23571
Concentration of Small HDL Particles	0.0595501	0.0211572	2.81465	0.00488785	0.00876322	23572
Total Lipids in Small HDL	0.106351	0.0212558	5.00339	5.68115e-07	2.39825e-06	23573
Phospholipids in Small HDL	0.118531	0.0212744	5.57155	2.55751e-08	1.78315e-07	23574
Cholesterol in Small HDL	0.0460493	0.0210082	2.19197	0.0283935	0.0448224	23575
Cholesteryl Esters in Small HDL	0.0290814	0.0211106	1.37757	0.168351	0.220084	23576
Free Cholesterol in Small HDL	0.0885982	0.021029	4.21315	2.52947e-05	7.13367e-05	23577
Triglycerides in Small HDL	0.164406	0.0213992	7.68281	1.62825e-14	8.1738e-13	23578
Phospholipids to Total Lipids in Chylomicrons and Extremely Large VLDL percentage	0.0719431	0.0211099	3.40802	0.000655664	0.00137643	23579
Cholesterol to Total Lipids in Chylomicrons and Extremely Large VLDL percentage	-0.0288025	0.0209027	-1.37793	0.168239	0.220084	23580
Cholesteryl Esters to Total Lipids in Chylomicrons and Extremely Large VLDL percentage	-0.0402812	0.0208686	-1.93023	0.0535926	0.08007	23581
Free Cholesterol to Total Lipids in Chylomicrons and Extremely Large VLDL percentage	-0.00287219	0.0211663	-0.135697	0.892062	0.906509	23582
Triglycerides to Total Lipids in Chylomicrons and Extremely Large VLDL percentage	0.00608323	0.0212362	0.286456	0.774532	0.80667	23583
Phospholipids to Total Lipids in Very Large VLDL percentage	0.0379897	0.0217355	1.74782	0.080511	0.116139	23584
Cholesterol to Total Lipids in Very Large VLDL percentage	-0.0725274	0.0201181	-3.60507	0.000312828	0.000713817	23585
Cholesteryl Esters to Total Lipids in Very Large VLDL percentage	-0.0790715	0.0202041	-3.91364	9.12185e-05	0.000224469	23586
Free Cholesterol to Total Lipids in Very Large VLDL percentage	-0.0296274	0.0207165	-1.43013	0.152695	0.202785	23587
Triglycerides to Total Lipids in Very Large VLDL percentage	0.0604641	0.0206514	2.92785	0.00341706	0.00633547	23588
Phospholipids to Total Lipids in Large VLDL percentage	0.103298	0.0206527	5.00164	5.73286e-07	2.39825e-06	23589
Cholesterol to Total Lipids in Large VLDL percentage	0.00209409	0.0213563	0.0980551	0.92189	0.933041	23590
Cholesteryl Esters to Total Lipids in Large VLDL percentage	-0.0220339	0.020524	-1.07357	0.28303	0.343191	23591
Free Cholesterol to Total Lipids in Large VLDL percentage	0.0635316	0.0217097	2.92642	0.00343276	0.00633547	23592
Triglycerides to Total Lipids in Large VLDL percentage	-0.059699	0.0219863	-2.71529	0.00662755	0.0113939	23593
Phospholipids to Total Lipids in Medium VLDL percentage	-0.0344177	0.0212611	-1.61881	0.105504	0.147119	23594
Cholesterol to Total Lipids in Medium VLDL percentage	-0.0829129	0.020359	-4.07254	4.66842e-05	0.000127367	23595
Cholesteryl Esters to Total Lipids in Medium VLDL percentage	-0.0900561	0.0201973	-4.45883	8.28598e-06	2.59973e-05	23596
Free Cholesterol to Total Lipids in Medium VLDL percentage	-0.0590798	0.0208775	-2.82984	0.00466185	0.00841816	23597
Triglycerides to Total Lipids in Medium VLDL percentage	0.0736186	0.0205232	3.58708	0.000335199	0.000751204	23598
Phospholipids to Total Lipids in Small VLDL percentage	-0.113228	0.0207337	-5.46105	4.78988e-08	3.16384e-07	23599
Cholesterol to Total Lipids in Small VLDL percentage	-0.0697071	0.0214149	-3.25507	0.00113553	0.00229853	23600
Cholesteryl Esters to Total Lipids in Small VLDL percentage	-0.030767	0.0218542	-1.40783	0.159197	0.210307	23601
Free Cholesterol to Total Lipids in Small VLDL percentage	-0.110459	0.0206235	-5.35596	8.6048e-08	4.90865e-07	23602
Triglycerides to Total Lipids in Small VLDL percentage	0.0843956	0.0212103	3.979	6.9452e-05	0.000178992	23603
Phospholipids to Total Lipids in Very Small VLDL percentage	0.0690252	0.0202597	3.40702	0.000658056	0.00137643	23604
Cholesterol to Total Lipids in Very Small VLDL percentage	-0.108653	0.0206643	-5.25799	1.47144e-07	8.20738e-07	23605
Cholesteryl Esters to Total Lipids in Very Small VLDL percentage	-0.106953	0.0204178	-5.23823	1.63771e-07	8.74608e-07	23606
Free Cholesterol to Total Lipids in Very Small VLDL percentage	-0.0922147	0.0222254	-4.14907	3.35212e-05	9.24595e-05	23607
Triglycerides to Total Lipids in Very Small VLDL percentage	0.10651	0.0208584	5.10632	3.31523e-07	1.51295e-06	23608
Phospholipids to Total Lipids in IDL percentage	0.0663627	0.0223079	2.97485	0.0029348	0.00558056	23609
Cholesterol to Total Lipids in IDL percentage	-0.144386	0.0218528	-6.60723	4.01495e-11	4.5807e-10	23610
Cholesteryl Esters to Total Lipids in IDL percentage	-0.129951	0.0217285	-5.98068	2.26007e-09	1.77274e-08	23611
Free Cholesterol to Total Lipids in IDL percentage	-0.100872	0.0223098	-4.52142	6.17797e-06	2.01386e-05	23612
Triglycerides to Total Lipids in IDL percentage	0.145999	0.0219475	6.6522	2.96257e-11	3.91014e-10	23613
Phospholipids to Total Lipids in Large LDL percentage	-0.047624	0.02367	-2.01199	0.044234	0.0668839	23614
Cholesterol to Total Lipids in Large LDL percentage	-0.124973	0.0244657	-5.1081	3.28413e-07	1.51295e-06	23615
Cholesteryl Esters to Total Lipids in Large LDL percentage	-0.0296525	0.0248031	-1.19552	0.2319	0.288153	23616
Free Cholesterol to Total Lipids in Large LDL percentage	-0.146016	0.0218568	-6.6806	2.44256e-11	3.83177e-10	23617
Triglycerides to Total Lipids in Large LDL percentage	0.148247	0.023639	6.27131	3.65398e-10	3.39685e-09	23618
Phospholipids to Total Lipids in Medium LDL percentage	-0.0606122	0.021985	-2.75697	0.00583924	0.0101781	23619
Cholesterol to Total Lipids in Medium LDL percentage	-0.110354	0.0231455	-4.76782	1.87544e-06	7.35524e-06	23620
Cholesteryl Esters to Total Lipids in Medium LDL percentage	0.0487865	0.0212809	2.29251	0.0218869	0.0354426	23621
Free Cholesterol to Total Lipids in Medium LDL percentage	-0.142702	0.0210617	-6.77543	1.27507e-11	2.13362e-10	23622
Triglycerides to Total Lipids in Medium LDL percentage	0.148681	0.0227577	6.53323	6.5927e-11	7.19464e-10	23623
Phospholipids to Total Lipids in Small LDL percentage	-0.0867209	0.021616	-4.01189	6.04539e-05	0.000159726	23624
Cholesterol to Total Lipids in Small LDL percentage	-0.0621094	0.0223326	-2.78111	0.00542248	0.00951778	23625
Cholesteryl Esters to Total Lipids in Small LDL percentage	0.0827379	0.0217861	3.79774	0.000146454	0.000346791	23626
Free Cholesterol to Total Lipids in Small LDL percentage	-0.146627	0.0219896	-6.66801	2.66106e-11	3.84765e-10	23627
Triglycerides to Total Lipids in Small LDL percentage	0.150124	0.0221382	6.78121	1.2252e-11	2.13362e-10	23628
Phospholipids to Total Lipids in Very Large HDL percentage	-0.0065419	0.0202826	-0.322537	0.747049	0.791179	23629
Cholesterol to Total Lipids in Very Large HDL percentage	-0.082058	0.0210789	-3.89291	9.93737e-05	0.000239835	23630
Cholesteryl Esters to Total Lipids in Very Large HDL percentage	-0.115512	0.0223093	-5.17776	2.2675e-07	1.13829e-06	23631
Free Cholesterol to Total Lipids in Very Large HDL percentage	-0.00112435	0.0191645	-0.0586687	0.953217	0.953217	23632
Triglycerides to Total Lipids in Very Large HDL percentage	0.111312	0.0227829	4.88578	1.03821e-06	4.20307e-06	23633
Phospholipids to Total Lipids in Large HDL percentage	0.111566	0.020572	5.42321	5.92214e-08	3.81143e-07	23634
Cholesterol to Total Lipids in Large HDL percentage	-0.132296	0.0205167	-6.44818	1.15807e-10	1.21114e-09	23635
Cholesteryl Esters to Total Lipids in Large HDL percentage	-0.143741	0.0206864	-6.94856	3.80443e-12	7.95759e-11	23636
Free Cholesterol to Total Lipids in Large HDL percentage	-0.0373808	0.0208103	-1.79626	0.0724677	0.105141	23637
Triglycerides to Total Lipids in Large HDL percentage	0.120289	0.0209407	5.74425	9.36749e-09	6.91541e-08	23638
Phospholipids to Total Lipids in Medium HDL percentage	0.123172	0.0193786	6.35606	2.11493e-10	2.12339e-09	23639
Cholesterol to Total Lipids in Medium HDL percentage	-0.140868	0.0199784	-7.05099	1.83467e-12	5.1167e-11	23640
Cholesteryl Esters to Total Lipids in Medium HDL percentage	-0.148002	0.0207023	-7.14904	9.0416e-13	2.8368e-11	23641
Free Cholesterol to Total Lipids in Medium HDL percentage	-0.0510193	0.0182262	-2.79923	0.00512734	0.00906311	23642
Triglycerides to Total Lipids in Medium HDL percentage	0.142379	0.0203094	7.0105	2.45076e-12	6.15141e-11	23643
Phospholipids to Total Lipids in Small HDL percentage	0.0923294	0.020953	4.40649	1.05608e-05	3.23263e-05	23644
Cholesterol to Total Lipids in Small HDL percentage	-0.155644	0.0215894	-7.20928	5.82634e-13	2.08916e-11	23645
Cholesteryl Esters to Total Lipids in Small HDL percentage	-0.145449	0.0218893	-6.64477	3.11565e-11	3.91014e-10	23646
Free Cholesterol to Total Lipids in Small HDL percentage	-0.0374967	0.0205715	-1.82275	0.068356	0.099752	23647
Triglycerides to Total Lipids in Small HDL percentage	0.134839	0.0203731	6.61848	3.72167e-11	4.44829e-10	23648

### Sheet: Table S21
Supplementary Table 21: Main MetWAS analysis in other type of antidepressant users. Results for each metabolite ~ current/never association ran in the MetWAS analysis, accounting for age, sex, assessment centre, NMR spectrometer, socioeconomic status, smoking status, ethnicity, educational attainment, body mass index, alcohol drinker status, alcohol intake frequency, depression, and depressive symptoms severity.
Metabolite	Beta	std	t	p	p.fdr	FieldID
Glucose-lactate	-0.0257051	0.0640953	-0.401045	0.688388	0.792594	20280
Spectrometer-corrected alanine	0.000485482	0.0652753	0.00743745	0.994066	0.994595	20281
Total Cholesterol	-0.108503	0.0638261	-1.69998	0.0891365	0.177566	23400
Total Cholesterol Minus HDL-C	-0.125632	0.0665298	-1.88836	0.05898	0.134412	23401
Remnant Cholesterol (Non-HDL, Non-LDL -Cholesterol)	-0.0923355	0.0667242	-1.38384	0.166411	0.284144	23402
VLDL Cholesterol	-0.036705	0.0664068	-0.55273	0.580449	0.717699	23403
Clinical LDL Cholesterol	-0.164291	0.0662786	-2.47879	0.0131842	0.0542498	23404
LDL Cholesterol	-0.152479	0.0661628	-2.30461	0.0211902	0.075982	23405
HDL Cholesterol	0.00983465	0.0549317	0.179034	0.857911	0.912439	23406
Total Triglycerides	0.100291	0.0628334	1.59614	0.11046	0.203864	23407
Triglycerides in VLDL	0.0808278	0.0624797	1.29367	0.195784	0.321188	23408
Triglycerides in LDL	0.130167	0.064	2.03386	0.0419681	0.108598	23409
Triglycerides in HDL	0.204519	0.0643302	3.17921	0.00147718	0.0121468	23410
Total Phospholipids in Lipoprotein Particles	0.014965	0.0620032	0.241359	0.809278	0.883168	23411
Phospholipids in VLDL	0.0209595	0.06473	0.323799	0.74609	0.832305	23412
Phospholipids in LDL	-0.148068	0.0664816	-2.2272	0.0259357	0.0813927	23413
Phospholipids in HDL	0.0990465	0.0565923	1.75018	0.0800904	0.167523	23414
Total Esterified Cholesterol	-0.108183	0.063273	-1.70978	0.0873098	0.175318	23415
Cholesteryl Esters in VLDL	-0.0601378	0.0668992	-0.898932	0.368691	0.516991	23416
Cholesteryl Esters in LDL	-0.137573	0.0662606	-2.07624	0.0378743	0.101132	23417
Cholesteryl Esters in HDL	0.00467809	0.0550187	0.0850273	0.93224	0.951188	23418
Total Free Cholesterol	-0.107098	0.0651048	-1.64501	0.09997	0.191546	23419
Free Cholesterol in VLDL	-0.0042213	0.0654176	-0.0645285	0.94855	0.963911	23420
Free Cholesterol in LDL	-0.186467	0.0656041	-2.84231	0.00447958	0.0273477	23421
Free Cholesterol in HDL	0.0275914	0.0553552	0.498443	0.618173	0.746966	23422
Total Lipids in Lipoprotein Particles	-0.0219069	0.065071	-0.336662	0.736372	0.828832	23423
Total Lipids in VLDL	0.0396974	0.0639389	0.620863	0.534691	0.684732	23424
Total Lipids in LDL	-0.137213	0.0662718	-2.07046	0.0384115	0.101487	23425
Total Lipids in HDL	0.0696544	0.055861	1.24692	0.212428	0.341791	23426
Total Concentration of Lipoprotein Particles	0.0328985	0.0585073	0.562298	0.573914	0.713131	23427
Concentration of VLDL Particles	0.000444803	0.0656635	0.00677398	0.994595	0.994595	23428
Concentration of LDL Particles	-0.142675	0.0670969	-2.12641	0.0334714	0.0933479	23429
Concentration of HDL Particles	0.0539771	0.0580528	0.929794	0.35248	0.497036	23430
Average Diameter for VLDL Particles	0.0526523	0.0591541	0.890087	0.373421	0.520715	23431
Average Diameter for LDL Particles	-0.176186	0.063332	-2.78194	0.00540441	0.0298163	23432
Average Diameter for HDL Particles	0.00904687	0.0552117	0.163858	0.869843	0.916884	23433
Phosphoglycerides	0.0572733	0.0609203	0.940136	0.34715	0.495083	23434
Triglycerides to Phosphoglycerides ratio	0.0942623	0.0584597	1.61243	0.106871	0.200183	23435
Total Cholines	0.0233098	0.0604523	0.38559	0.699801	0.798409	23436
Phosphatidylcholines	0.0344064	0.0602538	0.571025	0.567984	0.712819	23437
Sphingomyelins	-0.0842539	0.0602358	-1.39874	0.161895	0.278327	23438
Apolipoprotein B	-0.12424	0.0670679	-1.85246	0.0639628	0.14083	23439
Apolipoprotein A1	0.0827843	0.0567432	1.45893	0.144587	0.255573	23440
Apolipoprotein B to Apolipoprotein A1 ratio	-0.155442	0.0646919	-2.40281	0.0162712	0.0628318	23441
Total Fatty Acids	0.0686355	0.0648505	1.05837	0.289891	0.425513	23442
Degree of Unsaturation	-0.050444	0.0594789	-0.848099	0.396385	0.549682	23443
Omega-3 Fatty Acids	0.1384	0.0638935	2.1661	0.0303059	0.0903318	23444
Omega-6 Fatty Acids	-0.0664747	0.0652751	-1.01838	0.3085	0.450195	23445
Polyunsaturated Fatty Acids	-0.0185378	0.0649068	-0.285607	0.77518	0.86093	23446
Monounsaturated Fatty Acids	0.0893495	0.0633993	1.40931	0.158746	0.274794	23447
Saturated Fatty Acids	0.110858	0.0641747	1.72744	0.0840919	0.172286	23448
Linoleic Acid	-0.110915	0.0657686	-1.68645	0.0917128	0.181259	23449
Docosahexaenoic Acid	0.0257311	0.0620249	0.414851	0.678252	0.784521	23450
Omega-3 Fatty Acids to Total Fatty Acids percentage	0.0978172	0.0627631	1.55851	0.119114	0.215091	23451
Omega-6 Fatty Acids to Total Fatty Acids percentage	-0.22432	0.0604641	-3.70998	0.000207377	0.00400396	23452
Polyunsaturated Fatty Acids to Total Fatty Acids percentage	-0.175535	0.0590166	-2.97433	0.00293695	0.0223386	23453
Monounsaturated Fatty Acids to Total Fatty Acids percentage	0.0939734	0.0581685	1.61554	0.106197	0.200183	23454
Saturated Fatty Acids to Total Fatty Acids percentage	0.209984	0.0627685	3.34537	0.000822006	0.00982493	23455
Linoleic Acid to Total Fatty Acids percentage	-0.286474	0.0599372	-4.77958	1.75886e-06	0.000220737	23456
Docosahexaenoic Acid to Total Fatty Acids percentage	-0.0309359	0.0612204	-0.50532	0.613335	0.746966	23457
Polyunsaturated Fatty Acids to Monounsaturated Fatty Acids ratio	-0.109569	0.0581288	-1.88493	0.0594413	0.134412	23458
Omega-6 Fatty Acids to Omega-3 Fatty Acids ratio	-0.0672138	0.0606442	-1.10833	0.267722	0.404808	23459
Alanine	0.00201485	0.0542048	0.037171	0.970349	0.982087	23460
Glutamine	-0.266146	0.0637765	-4.17311	3.007e-05	0.00125793	23461
Glycine	-0.0577554	0.0617083	-0.935942	0.349305	0.495342	23462
Histidine	-0.0641003	0.0666507	-0.961734	0.336185	0.483101	23463
Total Concentration of Branched-Chain Amino Acids (Leucine + Isoleucine + Valine)	-0.186242	0.0623526	-2.98692	0.00281866	0.0221089	23464
Isoleucine	-0.168868	0.0644681	-2.6194	0.00880955	0.0409481	23465
Leucine	-0.224473	0.0628763	-3.57008	0.000357027	0.0052714	23466
Valine	-0.153445	0.0613991	-2.49914	0.0124508	0.0542269	23467
Phenylalanine	-0.131437	0.0686776	-1.91383	0.0556446	0.129322	23468
Tyrosine	-0.122374	0.0646936	-1.89159	0.0585477	0.134412	23469
Glucose	-0.0449674	0.0640085	-0.702523	0.482354	0.633879	23470
Lactate	0.0476156	0.0611704	0.778408	0.43633	0.587767	23471
Pyruvate	0.0267098	0.0572188	0.466801	0.640643	0.751408	23472
Citrate	-0.146613	0.061751	-2.37426	0.0175859	0.0668797	23473
3-Hydroxybutyrate	0.0803604	0.0672968	1.19412	0.232434	0.362365	23474
Acetate	-0.00857846	0.0634431	-0.135215	0.892442	0.923005	23475
Acetoacetate	0.18973	0.0683483	2.77593	0.00550523	0.0298163	23476
Acetone	0.140389	0.0657755	2.13436	0.0328153	0.0933479	23477
Creatinine	0.29465	0.0587488	5.01542	5.29968e-07	0.000133022	23478
Albumin	0.0714033	0.0638035	1.11911	0.263094	0.400222	23479
Glycoprotein Acetyls	0.0392464	0.0598791	0.655428	0.512194	0.659285	23480
Concentration of Chylomicrons and Extremely Large VLDL Particles	0.131376	0.0622075	2.1119	0.0346968	0.0946619	23481
Total Lipids in Chylomicrons and Extremely Large VLDL	0.12561	0.0622826	2.01678	0.0437209	0.110848	23482
Phospholipids in Chylomicrons and Extremely Large VLDL	0.141894	0.0621222	2.28412	0.0223664	0.0768294	23483
Cholesterol in Chylomicrons and Extremely Large VLDL	0.123239	0.0625048	1.97167	0.0486499	0.120402	23484
Cholesteryl Esters in Chylomicrons and Extremely Large VLDL	0.109758	0.0625314	1.75524	0.0792205	0.167523	23485
Free Cholesterol in Chylomicrons and Extremely Large VLDL	0.13788	0.0624424	2.20812	0.027238	0.0823704	23486
Triglycerides in Chylomicrons and Extremely Large VLDL	0.120744	0.0623421	1.93679	0.0527733	0.125649	23487
Concentration of Very Large VLDL Particles	0.0779161	0.0619564	1.2576	0.20854	0.337701	23488
Total Lipids in Very Large VLDL	0.0756273	0.0620484	1.21884	0.222906	0.35411	23489
Phospholipids in Very Large VLDL	0.0687905	0.062288	1.1044	0.269424	0.404943	23490
Cholesterol in Very Large VLDL	0.0245702	0.0634034	0.387521	0.698371	0.798409	23491
Cholesteryl Esters in Very Large VLDL	-0.01171	0.0642261	-0.182325	0.855328	0.912439	23492
Free Cholesterol in Very Large VLDL	0.0606931	0.0626955	0.96806	0.333016	0.483101	23493
Triglycerides in Very Large VLDL	0.0934925	0.0617384	1.51433	0.129944	0.232972	23494
Concentration of Large VLDL Particles	0.0498743	0.0625729	0.79706	0.425418	0.577189	23495
Total Lipids in Large VLDL	0.0318148	0.0627206	0.507247	0.611983	0.746966	23496
Phospholipids in Large VLDL	0.0521093	0.0623011	0.83641	0.402926	0.55439	23497
Cholesterol in Large VLDL	0.0159962	0.0636867	0.25117	0.801683	0.881289	23498
Cholesteryl Esters in Large VLDL	-0.011292	0.0648762	-0.174055	0.861822	0.912732	23499
Free Cholesterol in Large VLDL	0.0411282	0.0625403	0.657626	0.51078	0.659285	23500
Triglycerides in Large VLDL	0.0303003	0.0626604	0.483564	0.628696	0.746966	23501
Concentration of Medium VLDL Particles	-0.0723452	0.0663528	-1.09031	0.275578	0.409653	23502
Total Lipids in Medium VLDL	-0.047985	0.065732	-0.73001	0.465386	0.618052	23503
Phospholipids in Medium VLDL	-0.0761938	0.0665736	-1.14451	0.252416	0.38632	23504
Cholesterol in Medium VLDL	-0.14876	0.0671782	-2.2144	0.0268029	0.0820431	23505
Cholesteryl Esters in Medium VLDL	-0.17839	0.066682	-2.67523	0.00746884	0.0374936	23506
Free Cholesterol in Medium VLDL	-0.099474	0.0669697	-1.48536	0.137452	0.244683	23507
Triglycerides in Medium VLDL	0.0283508	0.0634582	0.446764	0.655046	0.761188	23508
Concentration of Small VLDL Particles	0.0210437	0.0647658	0.324921	0.745242	0.832305	23509
Total Lipids in Small VLDL	0.0161294	0.0650072	0.248117	0.804044	0.881289	23510
Phospholipids in Small VLDL	-0.0504809	0.0662567	-0.761899	0.446122	0.59562	23511
Cholesterol in Small VLDL	-0.0553919	0.0665958	-0.831762	0.405545	0.55439	23512
Cholesteryl Esters in Small VLDL	-0.0316478	0.0662997	-0.477344	0.633118	0.746966	23513
Free Cholesterol in Small VLDL	-0.0957986	0.0669169	-1.4316	0.15226	0.267253	23514
Triglycerides in Small VLDL	0.104388	0.0631329	1.65347	0.098239	0.189677	23515
Concentration of Very Small VLDL Particles	-0.00144676	0.0660053	-0.0219188	0.982513	0.990404	23516
Total Lipids in Very Small VLDL	0.010017	0.0657155	0.152429	0.878849	0.919129	23517
Phospholipids in Very Small VLDL	0.0238696	0.0656199	0.363756	0.716041	0.809578	23518
Cholesterol in Very Small VLDL	-0.0627798	0.0653639	-0.960465	0.336823	0.483101	23519
Cholesteryl Esters in Very Small VLDL	-0.0807019	0.0649356	-1.2428	0.213945	0.342039	23520
Free Cholesterol in Very Small VLDL	-0.0176335	0.0659312	-0.267453	0.789121	0.872553	23521
Triglycerides in Very Small VLDL	0.153483	0.0638065	2.40545	0.0161542	0.0628318	23522
Concentration of IDL Particles	-0.106409	0.0665363	-1.59926	0.109765	0.203864	23523
Total Lipids in IDL	-0.114426	0.0645489	-1.7727	0.0762813	0.166492	23524
Phospholipids in IDL	-0.113765	0.0647636	-1.75663	0.0789844	0.167523	23525
Cholesterol in IDL	-0.136989	0.0642159	-2.13325	0.0329065	0.0933479	23526
Cholesteryl Esters in IDL	-0.135786	0.0641653	-2.1162	0.0343302	0.0946619	23527
Free Cholesterol in IDL	-0.137199	0.064476	-2.12791	0.0333467	0.0933479	23528
Triglycerides in IDL	0.143828	0.0642914	2.23712	0.0252803	0.0813927	23529
Concentration of Large LDL Particles	-0.158028	0.0672032	-2.35149	0.0186999	0.0700548	23530
Total Lipids in Large LDL	-0.142236	0.0657771	-2.16239	0.0305904	0.0903318	23531
Phospholipids in Large LDL	-0.146905	0.0659624	-2.22711	0.0259419	0.0813927	23532
Cholesterol in Large LDL	-0.158746	0.0656207	-2.41914	0.0155586	0.0619875	23533
Cholesteryl Esters in Large LDL	-0.150487	0.065793	-2.28728	0.0221812	0.0768294	23534
Free Cholesterol in Large LDL	-0.176819	0.0650145	-2.71968	0.00653544	0.0334775	23535
Triglycerides in Large LDL	0.131827	0.0641641	2.05453	0.0399266	0.104391	23536
Concentration of Medium LDL Particles	-0.110268	0.0664496	-1.65942	0.0970338	0.188802	23537
Total Lipids in Medium LDL	-0.115917	0.0661891	-1.7513	0.0798964	0.167523	23538
Phospholipids in Medium LDL	-0.129055	0.0663144	-1.94611	0.0516444	0.124642	23539
Cholesterol in Medium LDL	-0.128154	0.0662491	-1.93443	0.053063	0.125649	23540
Cholesteryl Esters in Medium LDL	-0.104183	0.0660926	-1.57632	0.114956	0.210612	23541
Free Cholesterol in Medium LDL	-0.183482	0.0660731	-2.77696	0.00548789	0.0298163	23542
Triglycerides in Medium LDL	0.125409	0.0636841	1.96924	0.0489283	0.120402	23543
Concentration of Small LDL Particles	-0.107999	0.0668814	-1.61478	0.10636	0.200183	23544
Total Lipids in Small LDL	-0.142519	0.0668406	-2.13222	0.0329909	0.0933479	23545
Phospholipids in Small LDL	-0.174034	0.0671702	-2.59095	0.00957247	0.0429052	23546
Cholesterol in Small LDL	-0.152133	0.0667455	-2.2793	0.0226509	0.0768294	23547
Cholesteryl Esters in Small LDL	-0.114876	0.0665727	-1.72557	0.0844272	0.172286	23548
Free Cholesterol in Small LDL	-0.233056	0.0665464	-3.50216	0.000461685	0.00643794	23549
Triglycerides in Small LDL	0.11799	0.0633968	1.86113	0.0627285	0.140579	23550
Concentration of Very Large HDL Particles	-0.0475725	0.0572998	-0.830239	0.406405	0.55439	23551
Total Lipids in Very Large HDL	-0.0441809	0.0569525	-0.77575	0.437898	0.587767	23552
Phospholipids in Very Large HDL	-0.0275581	0.0569483	-0.483915	0.628447	0.746966	23553
Cholesterol in Very Large HDL	-0.0753051	0.056887	-1.32377	0.185583	0.308485	23554
Cholesteryl Esters in Very Large HDL	-0.0731241	0.0563434	-1.29783	0.194349	0.320931	23555
Free Cholesterol in Very Large HDL	-0.080447	0.0593433	-1.35562	0.175222	0.295173	23556
Triglycerides in Very Large HDL	0.121466	0.0654802	1.855	0.063599	0.14083	23557
Concentration of Large HDL Particles	-0.00765832	0.0547977	-0.139756	0.888853	0.923005	23558
Total Lipids in Large HDL	0.0050269	0.0549726	0.0914436	0.92714	0.949846	23559
Phospholipids in Large HDL	0.025533	0.0551992	0.462561	0.64368	0.751459	23560
Cholesterol in Large HDL	-0.0268205	0.0548948	-0.48858	0.62514	0.746966	23561
Cholesteryl Esters in Large HDL	-0.0308693	0.0548667	-0.562624	0.573692	0.713131	23562
Free Cholesterol in Large HDL	-0.0124989	0.0551812	-0.226506	0.820808	0.891874	23563
Triglycerides in Large HDL	0.181975	0.0638001	2.85227	0.00434156	0.0273477	23564
Concentration of Medium HDL Particles	0.0990665	0.0571334	1.73395	0.0829297	0.172028	23565
Total Lipids in Medium HDL	0.12128	0.0578738	2.09559	0.0361206	0.0974867	23566
Phospholipids in Medium HDL	0.146293	0.0587081	2.49187	0.0127087	0.0542269	23567
Cholesterol in Medium HDL	0.0684995	0.0566971	1.20817	0.226986	0.356085	23568
Cholesteryl Esters in Medium HDL	0.0663982	0.0568666	1.16761	0.242966	0.374137	23569
Free Cholesterol in Medium HDL	0.0753112	0.05645	1.33412	0.182167	0.304825	23570
Triglycerides in Medium HDL	0.219027	0.0641755	3.41294	0.000642881	0.0084928	23571
Concentration of Small HDL Particles	0.0381195	0.0627065	0.607903	0.543253	0.692165	23572
Total Lipids in Small HDL	0.11935	0.0623182	1.91518	0.0554724	0.129322	23573
Phospholipids in Small HDL	0.150866	0.0621896	2.4259	0.0152721	0.0618276	23574
Cholesterol in Small HDL	0.0296336	0.0622194	0.476275	0.633879	0.746966	23575
Cholesteryl Esters in Small HDL	0.0134085	0.0626545	0.214007	0.830542	0.898561	23576
Free Cholesterol in Small HDL	0.0725476	0.0615609	1.17847	0.238612	0.369701	23577
Triglycerides in Small HDL	0.170991	0.061687	2.77191	0.00557378	0.0298163	23578
Phospholipids to Total Lipids in Chylomicrons and Extremely Large VLDL percentage	0.0455928	0.0648046	0.703542	0.481719	0.633879	23579
Cholesterol to Total Lipids in Chylomicrons and Extremely Large VLDL percentage	-0.0440872	0.0642045	-0.686668	0.492294	0.643571	23580
Cholesteryl Esters to Total Lipids in Chylomicrons and Extremely Large VLDL percentage	-0.0306883	0.0639582	-0.479819	0.631357	0.746966	23581
Free Cholesterol to Total Lipids in Chylomicrons and Extremely Large VLDL percentage	-0.0338054	0.0646686	-0.522748	0.60115	0.739651	23582
Triglycerides to Total Lipids in Chylomicrons and Extremely Large VLDL percentage	0.024708	0.0653035	0.378356	0.705167	0.800891	23583
Phospholipids to Total Lipids in Very Large VLDL percentage	-0.0104449	0.0653677	-0.159788	0.873049	0.916884	23584
Cholesterol to Total Lipids in Very Large VLDL percentage	-0.137	0.0614243	-2.23039	0.0257236	0.0813927	23585
Cholesteryl Esters to Total Lipids in Very Large VLDL percentage	-0.140998	0.061325	-2.2992	0.0214956	0.0759917	23586
Free Cholesterol to Total Lipids in Very Large VLDL percentage	-0.0781216	0.0642944	-1.21506	0.224346	0.354156	23587
Triglycerides to Total Lipids in Very Large VLDL percentage	0.142243	0.0635075	2.23978	0.0251074	0.0813927	23588
Phospholipids to Total Lipids in Large VLDL percentage	0.0668111	0.0626088	1.06712	0.28592	0.422152	23589
Cholesterol to Total Lipids in Large VLDL percentage	-0.0710207	0.0651711	-1.08976	0.275822	0.409653	23590
Cholesteryl Esters to Total Lipids in Large VLDL percentage	-0.105403	0.0627827	-1.67886	0.0931825	0.182725	23591
Free Cholesterol to Total Lipids in Large VLDL percentage	0.0383396	0.065708	0.583484	0.559568	0.705787	23592
Triglycerides to Total Lipids in Large VLDL percentage	0.0133595	0.0668951	0.199708	0.84171	0.902859	23593
Phospholipids to Total Lipids in Medium VLDL percentage	-0.128193	0.0635107	-2.01845	0.0435464	0.110848	23594
Cholesterol to Total Lipids in Medium VLDL percentage	-0.168243	0.0607076	-2.77136	0.00558313	0.0298163	23595
Cholesteryl Esters to Total Lipids in Medium VLDL percentage	-0.174228	0.0602162	-2.89338	0.00381198	0.0273477	23596
Free Cholesterol to Total Lipids in Medium VLDL percentage	-0.144405	0.0623302	-2.31678	0.0205178	0.074637	23597
Triglycerides to Total Lipids in Medium VLDL percentage	0.162246	0.0612413	2.6493	0.00806706	0.0393927	23598
Phospholipids to Total Lipids in Small VLDL percentage	-0.205474	0.0623128	-3.29745	0.000975966	0.0111349	23599
Cholesterol to Total Lipids in Small VLDL percentage	-0.169667	0.0645547	-2.62827	0.00858324	0.0406489	23600
Cholesteryl Esters to Total Lipids in Small VLDL percentage	-0.129751	0.0662827	-1.95754	0.0502862	0.122542	23601
Free Cholesterol to Total Lipids in Small VLDL percentage	-0.196601	0.0619269	-3.17472	0.0015002	0.0121468	23602
Triglycerides to Total Lipids in Small VLDL percentage	0.183736	0.0638413	2.87801	0.00400263	0.0273477	23603
Phospholipids to Total Lipids in Very Small VLDL percentage	0.104271	0.0589781	1.76797	0.0770687	0.166761	23604
Cholesterol to Total Lipids in Very Small VLDL percentage	-0.196539	0.0606278	-3.24174	0.00118839	0.0119314	23605
Cholesteryl Esters to Total Lipids in Very Small VLDL percentage	-0.192536	0.0599704	-3.21052	0.00132531	0.0121159	23606
Free Cholesterol to Total Lipids in Very Small VLDL percentage	-0.173633	0.0656362	-2.64538	0.00816105	0.0393927	23607
Triglycerides to Total Lipids in Very Small VLDL percentage	0.1978	0.0613094	3.22625	0.0012546	0.0121117	23608
Phospholipids to Total Lipids in IDL percentage	0.0437604	0.0648523	0.67477	0.499823	0.650029	23609
Cholesterol to Total Lipids in IDL percentage	-0.225319	0.062331	-3.61489	0.000300611	0.00471584	23610
Cholesteryl Esters to Total Lipids in IDL percentage	-0.20584	0.0627328	-3.28123	0.00103388	0.0112828	23611
Free Cholesterol to Total Lipids in IDL percentage	-0.15174	0.0648727	-2.33905	0.0193348	0.071368	23612
Triglycerides to Total Lipids in IDL percentage	0.253549	0.0616502	4.11271	3.91315e-05	0.0013778	23613
Phospholipids to Total Lipids in Large LDL percentage	0.00872824	0.0652493	0.133767	0.893587	0.923005	23614
Cholesterol to Total Lipids in Large LDL percentage	-0.247558	0.0610931	-4.05215	5.07825e-05	0.00141627	23615
Cholesteryl Esters to Total Lipids in Large LDL percentage	-0.159977	0.0643812	-2.48483	0.0129626	0.0542269	23616
Free Cholesterol to Total Lipids in Large LDL percentage	-0.193886	0.0604973	-3.20488	0.00135157	0.0121159	23617
Triglycerides to Total Lipids in Large LDL percentage	0.253377	0.0620107	4.08602	4.39139e-05	0.0013778	23618
Phospholipids to Total Lipids in Medium LDL percentage	-0.0850085	0.065978	-1.28844	0.197596	0.322056	23619
Cholesterol to Total Lipids in Medium LDL percentage	-0.176349	0.0643978	-2.73843	0.00617436	0.0322868	23620
Cholesteryl Esters to Total Lipids in Medium LDL percentage	0.0383661	0.0644767	0.595038	0.551819	0.699528	23621
Free Cholesterol to Total Lipids in Medium LDL percentage	-0.193294	0.0605973	-3.18981	0.00142406	0.0121468	23622
Triglycerides to Total Lipids in Medium LDL percentage	0.233489	0.0636566	3.66794	0.000244621	0.00409332	23623
Phospholipids to Total Lipids in Small LDL percentage	-0.0892677	0.0632148	-1.41213	0.157914	0.274794	23624
Cholesterol to Total Lipids in Small LDL percentage	-0.140663	0.0634531	-2.21681	0.0266383	0.0820431	23625
Cholesteryl Esters to Total Lipids in Small LDL percentage	0.101258	0.0648152	1.56225	0.118231	0.215043	23626
Free Cholesterol to Total Lipids in Small LDL percentage	-0.245677	0.0628495	-3.90897	9.27453e-05	0.00227644	23627
Triglycerides to Total Lipids in Small LDL percentage	0.241028	0.0626943	3.8445	0.000120865	0.0025281	23628
Phospholipids to Total Lipids in Very Large HDL percentage	-0.0123605	0.0602258	-0.205236	0.837388	0.902079	23629
Cholesterol to Total Lipids in Very Large HDL percentage	-0.12347	0.0625478	-1.97401	0.0483829	0.120402	23630
Cholesteryl Esters to Total Lipids in Very Large HDL percentage	-0.182806	0.0644386	-2.83689	0.00455628	0.0273477	23631
Free Cholesterol to Total Lipids in Very Large HDL percentage	0.00680568	0.0576441	0.118064	0.906017	0.93201	23632
Triglycerides to Total Lipids in Very Large HDL percentage	0.176913	0.0620807	2.84973	0.00437643	0.0273477	23633
Phospholipids to Total Lipids in Large HDL percentage	0.252911	0.0598057	4.22888	2.35042e-05	0.00117991	23634
Cholesterol to Total Lipids in Large HDL percentage	-0.255647	0.0591459	-4.32231	1.54537e-05	0.000969721	23635
Cholesteryl Esters to Total Lipids in Large HDL percentage	-0.258428	0.0596174	-4.33477	1.46037e-05	0.000969721	23636
Free Cholesterol to Total Lipids in Large HDL percentage	-0.152399	0.0612828	-2.48681	0.0128908	0.0542269	23637
Triglycerides to Total Lipids in Large HDL percentage	0.196377	0.0605577	3.24281	0.00118392	0.0119314	23638
Phospholipids to Total Lipids in Medium HDL percentage	0.163913	0.0578072	2.83551	0.00457611	0.0273477	23639
Cholesterol to Total Lipids in Medium HDL percentage	-0.168932	0.0592664	-2.85039	0.00436739	0.0273477	23640
Cholesteryl Esters to Total Lipids in Medium HDL percentage	-0.173644	0.0612314	-2.83587	0.00457097	0.0273477	23641
Free Cholesterol to Total Lipids in Medium HDL percentage	-0.0751349	0.0550108	-1.36582	0.171998	0.291699	23642
Triglycerides to Total Lipids in Medium HDL percentage	0.159942	0.0615685	2.59779	0.0093837	0.0428238	23643
Phospholipids to Total Lipids in Small HDL percentage	0.230772	0.0627335	3.6786	0.000234622	0.00409332	23644
Cholesterol to Total Lipids in Small HDL percentage	-0.247122	0.0635062	-3.8913	9.97645e-05	0.00227644	23645
Cholesteryl Esters to Total Lipids in Small HDL percentage	-0.217275	0.0641826	-3.38527	0.000711328	0.00892716	23646
Free Cholesterol to Total Lipids in Small HDL percentage	-0.106129	0.0619895	-1.71205	0.086891	0.175318	23647
Triglycerides to Total Lipids in Small HDL percentage	0.13538	0.0600907	2.25293	0.0242655	0.0812086	23648

### Sheet: Table S22
Supplementary Table 22: Main MetWAS analysis in other type of antidepressant users. Results for each metabolite ~ current/past association ran in the MetWAS analysis, accounting for age, sex, assessment centre, NMR spectrometer, socioeconomic status, smoking status, ethnicity, educational attainment, body mass index, alcohol drinker status, alcohol intake frequency, depression, and depressive symptoms severity.
Metabolite	Beta	std	t	p	p.fdr	FieldID
Glucose-lactate	-0.0214394	0.0655616	-0.327012	0.74369	0.911407	20280
Spectrometer-corrected alanine	0.0154828	0.0722137	0.214403	0.830253	0.912131	20281
Total Cholesterol	-0.0694204	0.0736197	-0.94296	0.345803	0.672842	23400
Total Cholesterol Minus HDL-C	-0.0968411	0.07635	-1.26838	0.204793	0.512846	23401
Remnant Cholesterol (Non-HDL, Non-LDL -Cholesterol)	-0.0680431	0.0765914	-0.888391	0.374426	0.68186	23402
VLDL Cholesterol	-0.0473214	0.0770698	-0.614008	0.539273	0.777882	23403
Clinical LDL Cholesterol	-0.119122	0.0758544	-1.57041	0.116462	0.480704	23404
LDL Cholesterol	-0.120489	0.075946	-1.5865	0.112767	0.480704	23405
HDL Cholesterol	0.0486023	0.0616262	0.788663	0.430393	0.715421	23406
Total Triglycerides	0.0366308	0.0786164	0.465944	0.641301	0.838367	23407
Triglycerides in VLDL	0.0231446	0.0780281	0.296619	0.766785	0.911407	23408
Triglycerides in LDL	0.0486308	0.0798064	0.609359	0.542348	0.777882	23409
Triglycerides in HDL	0.135396	0.0793936	1.70538	0.0882629	0.466458	23410
Total Phospholipids in Lipoprotein Particles	0.0224342	0.0734818	0.305303	0.760164	0.911407	23411
Phospholipids in VLDL	-0.0174296	0.0775623	-0.224718	0.822219	0.912131	23412
Phospholipids in LDL	-0.1168	0.0762956	-1.53089	0.125938	0.480704	23413
Phospholipids in HDL	0.111829	0.0652219	1.71459	0.0865593	0.466458	23414
Total Esterified Cholesterol	-0.0660422	0.072961	-0.905172	0.365472	0.68186	23415
Cholesteryl Esters in VLDL	-0.0596305	0.0769121	-0.775307	0.43824	0.722772	23416
Cholesteryl Esters in LDL	-0.114749	0.0762266	-1.50537	0.132371	0.480704	23417
Cholesteryl Esters in HDL	0.0465185	0.0617985	0.752745	0.451682	0.731337	23418
Total Free Cholesterol	-0.076513	0.0751379	-1.0183	0.308645	0.643857	23419
Free Cholesterol in VLDL	-0.0292448	0.0772197	-0.378722	0.70493	0.90207	23420
Free Cholesterol in LDL	-0.131175	0.075205	-1.74424	0.0812555	0.466458	23421
Free Cholesterol in HDL	0.0543393	0.062235	0.87313	0.382686	0.685216	23422
Total Lipids in Lipoprotein Particles	-0.0200647	0.0771517	-0.260068	0.794835	0.911407	23423
Total Lipids in VLDL	-0.00398768	0.0777404	-0.0512948	0.959095	0.975208	23424
Total Lipids in LDL	-0.112133	0.0762165	-1.47124	0.141367	0.480704	23425
Total Lipids in HDL	0.0905395	0.063715	1.42101	0.155454	0.480704	23426
Total Concentration of Lipoprotein Particles	0.0590215	0.0680679	0.867097	0.385982	0.685216	23427
Concentration of VLDL Particles	-0.0287103	0.0776455	-0.369761	0.711595	0.90207	23428
Concentration of LDL Particles	-0.131649	0.0773661	-1.70164	0.0889627	0.466458	23429
Concentration of HDL Particles	0.0788445	0.0673749	1.17024	0.242031	0.55227	23430
Average Diameter for VLDL Particles	0.0173683	0.0686273	0.253081	0.800229	0.911407	23431
Average Diameter for LDL Particles	-0.171182	0.072516	-2.3606	0.0183306	0.328641	23432
Average Diameter for HDL Particles	0.0414297	0.0605825	0.683856	0.494137	0.75627	23433
Phosphoglycerides	0.0619137	0.0729053	0.849234	0.395842	0.685216	23434
Triglycerides to Phosphoglycerides ratio	0.0241867	0.0693678	0.348673	0.727368	0.903808	23435
Total Cholines	0.0367074	0.0715397	0.513105	0.607928	0.829907	23436
Phosphatidylcholines	0.0405656	0.0721026	0.562609	0.573757	0.809062	23437
Sphingomyelins	-0.0564389	0.0694148	-0.813068	0.416266	0.701226	23438
Apolipoprotein B	-0.109398	0.0772018	-1.41704	0.156611	0.480704	23439
Apolipoprotein A1	0.101926	0.0654426	1.55748	0.119497	0.480704	23440
Apolipoprotein B to Apolipoprotein A1 ratio	-0.156531	0.0743432	-2.10552	0.0353572	0.346334	23441
Total Fatty Acids	0.0403753	0.0798305	0.505763	0.613073	0.829907	23442
Degree of Unsaturation	0.0825066	0.0661318	1.24761	0.212305	0.5164	23443
Omega-3 Fatty Acids	0.181232	0.0700613	2.58677	0.00975077	0.243437	23444
Omega-6 Fatty Acids	-0.0264023	0.0748216	-0.352871	0.724219	0.903808	23445
Polyunsaturated Fatty Acids	0.0272325	0.074621	0.364945	0.715187	0.90207	23446
Monounsaturated Fatty Acids	0.0208885	0.0808822	0.258259	0.796231	0.911407	23447
Saturated Fatty Acids	0.0601402	0.080583	0.746314	0.455556	0.731337	23448
Linoleic Acid	-0.0676106	0.0743545	-0.909301	0.363289	0.68186	23449
Docosahexaenoic Acid	0.0829963	0.0651696	1.27354	0.202957	0.512846	23450
Omega-3 Fatty Acids to Total Fatty Acids percentage	0.162816	0.0637117	2.55552	0.0106686	0.243437	23451
Omega-6 Fatty Acids to Total Fatty Acids percentage	-0.123946	0.0733169	-1.69055	0.0910615	0.466458	23452
Polyunsaturated Fatty Acids to Total Fatty Acids percentage	-0.0522249	0.0707294	-0.738376	0.460364	0.731337	23453
Monounsaturated Fatty Acids to Total Fatty Acids percentage	-0.0123066	0.0693964	-0.177338	0.859259	0.912131	23454
Saturated Fatty Acids to Total Fatty Acids percentage	0.116657	0.0739402	1.57772	0.114771	0.480704	23455
Linoleic Acid to Total Fatty Acids percentage	-0.175053	0.0693633	-2.52372	0.0116809	0.244325	23456
Docosahexaenoic Acid to Total Fatty Acids percentage	0.0363905	0.0628147	0.579331	0.562424	0.802093	23457
Polyunsaturated Fatty Acids to Monounsaturated Fatty Acids ratio	0.00298309	0.0652722	0.0457022	0.963552	0.975208	23458
Omega-6 Fatty Acids to Omega-3 Fatty Acids ratio	-0.0941636	0.0696188	-1.35256	0.176333	0.484231	23459
Alanine	0.0133247	0.0599067	0.222425	0.824003	0.912131	23460
Glutamine	-0.348839	0.0730674	-4.77421	1.92085e-06	0.000482132	23461
Glycine	-0.0715362	0.0698962	-1.02346	0.3062	0.643857	23462
Histidine	-0.10899	0.10482	-1.03978	0.298553	0.635057	23463
Total Concentration of Branched-Chain Amino Acids (Leucine + Isoleucine + Valine)	-0.165731	0.0673854	-2.45945	0.0139903	0.270121	23464
Isoleucine	-0.180035	0.0691196	-2.60468	0.00925683	0.243437	23465
Leucine	-0.218857	0.0669573	-3.2686	0.00109718	0.0917976	23466
Valine	-0.111309	0.0676945	-1.64429	0.100257	0.480704	23467
Phenylalanine	-0.143499	0.0668757	-2.14576	0.0319998	0.346334	23468
Tyrosine	-0.100858	0.068827	-1.46539	0.142956	0.480704	23469
Glucose	-0.0313754	0.0645318	-0.486201	0.626872	0.829907	23470
Lactate	0.0222577	0.0706171	0.315189	0.752648	0.911407	23471
Pyruvate	0.00718058	0.0615581	0.116647	0.90715	0.940887	23472
Citrate	-0.139504	0.0664427	-2.09961	0.0358753	0.346334	23473
3-Hydroxybutyrate	0.0598851	0.0732414	0.81764	0.41365	0.701226	23474
Acetate	-0.0290921	0.0885331	-0.328602	0.742487	0.911407	23475
Acetoacetate	0.123193	0.0809312	1.52219	0.128102	0.480704	23476
Acetone	0.125093	0.0721311	1.73424	0.0830137	0.466458	23477
Creatinine	0.271266	0.0815668	3.32569	0.000896244	0.0917976	23478
Albumin	0.0993884	0.0727191	1.36674	0.171843	0.484231	23479
Glycoprotein Acetyls	-0.0156509	0.0703485	-0.222476	0.823963	0.912131	23480
Concentration of Chylomicrons and Extremely Large VLDL Particles	0.0736729	0.0799777	0.921168	0.357062	0.68186	23481
Total Lipids in Chylomicrons and Extremely Large VLDL	0.0721268	0.0804125	0.896959	0.369837	0.68186	23482
Phospholipids in Chylomicrons and Extremely Large VLDL	0.0855617	0.0797645	1.07268	0.283531	0.623586	23483
Cholesterol in Chylomicrons and Extremely Large VLDL	0.0741423	0.0783638	0.946129	0.344185	0.672842	23484
Cholesteryl Esters in Chylomicrons and Extremely Large VLDL	0.0634616	0.0774605	0.819277	0.412716	0.701226	23485
Free Cholesterol in Chylomicrons and Extremely Large VLDL	0.0860725	0.0792979	1.08543	0.277847	0.617165	23486
Triglycerides in Chylomicrons and Extremely Large VLDL	0.0672603	0.0811659	0.828677	0.407376	0.700351	23487
Concentration of Very Large VLDL Particles	0.0222702	0.0766294	0.290622	0.771367	0.911407	23488
Total Lipids in Very Large VLDL	0.019375	0.0769586	0.251758	0.801251	0.911407	23489
Phospholipids in Very Large VLDL	0.0175247	0.0767606	0.228304	0.819431	0.912131	23490
Cholesterol in Very Large VLDL	-0.0122983	0.0755558	-0.162771	0.870714	0.918274	23491
Cholesteryl Esters in Very Large VLDL	-0.0371564	0.0748659	-0.496307	0.619727	0.829907	23492
Free Cholesterol in Very Large VLDL	0.0133834	0.0765654	0.174796	0.861255	0.912131	23493
Triglycerides in Very Large VLDL	0.0304041	0.0775708	0.391953	0.69513	0.899369	23494
Concentration of Large VLDL Particles	0.000825296	0.0759881	0.0108609	0.991335	0.991335	23495
Total Lipids in Large VLDL	-0.0139975	0.0759035	-0.184412	0.853707	0.912131	23496
Phospholipids in Large VLDL	-0.00108564	0.0753997	-0.0143985	0.988513	0.991335	23497
Cholesterol in Large VLDL	-0.0195576	0.075069	-0.260529	0.79448	0.911407	23498
Cholesteryl Esters in Large VLDL	-0.0360804	0.0752224	-0.47965	0.631523	0.829907	23499
Free Cholesterol in Large VLDL	-0.0035905	0.0750422	-0.0478465	0.961843	0.975208	23500
Triglycerides in Large VLDL	-0.0161627	0.0767252	-0.210657	0.833174	0.912131	23501
Concentration of Medium VLDL Particles	-0.0765841	0.077029	-0.994225	0.320221	0.653459	23502
Total Lipids in Medium VLDL	-0.0659946	0.0772247	-0.85458	0.392876	0.685216	23503
Phospholipids in Medium VLDL	-0.0816564	0.0772249	-1.05738	0.29045	0.627632	23504
Cholesterol in Medium VLDL	-0.118424	0.0766601	-1.5448	0.122537	0.480704	23505
Cholesteryl Esters in Medium VLDL	-0.13208	0.0761587	-1.73427	0.0830072	0.466458	23506
Free Cholesterol in Medium VLDL	-0.0920499	0.0770113	-1.19528	0.232105	0.534481	23507
Triglycerides in Medium VLDL	-0.017588	0.0766467	-0.229469	0.818526	0.912131	23508
Concentration of Small VLDL Particles	-0.02263	0.0769955	-0.293913	0.768852	0.911407	23509
Total Lipids in Small VLDL	-0.023212	0.0770711	-0.301177	0.763308	0.911407	23510
Phospholipids in Small VLDL	-0.0658532	0.0772181	-0.85282	0.39385	0.685216	23511
Cholesterol in Small VLDL	-0.0661189	0.0767836	-0.861107	0.389271	0.685216	23512
Cholesteryl Esters in Small VLDL	-0.0500366	0.0764446	-0.654547	0.512827	0.769018	23513
Free Cholesterol in Small VLDL	-0.0928672	0.0772042	-1.20288	0.229151	0.532564	23514
Triglycerides in Small VLDL	0.0372032	0.0774011	0.480655	0.630809	0.829907	23515
Concentration of Very Small VLDL Particles	-0.0151141	0.0771934	-0.195795	0.844788	0.912131	23516
Total Lipids in Very Small VLDL	-0.0148242	0.0773617	-0.191622	0.848056	0.912131	23517
Phospholipids in Very Small VLDL	-0.0140628	0.0776687	-0.181061	0.856336	0.912131	23518
Cholesterol in Very Small VLDL	-0.0469425	0.075452	-0.622151	0.533906	0.774627	23519
Cholesteryl Esters in Very Small VLDL	-0.0538603	0.0748014	-0.720045	0.471573	0.73978	23520
Free Cholesterol in Very Small VLDL	-0.0284986	0.076793	-0.371109	0.710592	0.90207	23521
Triglycerides in Very Small VLDL	0.0627687	0.0793284	0.791251	0.428881	0.715421	23522
Concentration of IDL Particles	-0.0539611	0.0758783	-0.711152	0.477064	0.74197	23523
Total Lipids in IDL	-0.0712214	0.0742867	-0.958736	0.337795	0.672842	23524
Phospholipids in IDL	-0.083183	0.0746719	-1.11398	0.265408	0.600156	23525
Cholesterol in IDL	-0.0776141	0.0737239	-1.05277	0.292561	0.627632	23526
Cholesteryl Esters in IDL	-0.078927	0.0739126	-1.06784	0.285707	0.623586	23527
Free Cholesterol in IDL	-0.0720864	0.0732172	-0.984555	0.324949	0.65776	23528
Triglycerides in IDL	0.0586569	0.0793487	0.73923	0.459845	0.731337	23529
Concentration of Large LDL Particles	-0.146652	0.077328	-1.89649	0.0580239	0.441094	23530
Total Lipids in Large LDL	-0.109805	0.0754334	-1.45565	0.145629	0.480704	23531
Phospholipids in Large LDL	-0.104042	0.075522	-1.37764	0.168453	0.481942	23532
Cholesterol in Large LDL	-0.120516	0.0751215	-1.60429	0.108792	0.480704	23533
Cholesteryl Esters in Large LDL	-0.119738	0.0753679	-1.58871	0.112268	0.480704	23534
Free Cholesterol in Large LDL	-0.119317	0.0744422	-1.60281	0.109117	0.480704	23535
Triglycerides in Large LDL	0.0496448	0.0792752	0.626234	0.531226	0.774627	23536
Concentration of Medium LDL Particles	-0.0993735	0.0766082	-1.29716	0.194708	0.504752	23537
Total Lipids in Medium LDL	-0.103235	0.0765297	-1.34896	0.177487	0.484231	23538
Phospholipids in Medium LDL	-0.112119	0.0762744	-1.46994	0.141718	0.480704	23539
Cholesterol in Medium LDL	-0.109279	0.0764611	-1.42921	0.153083	0.480704	23540
Cholesteryl Esters in Medium LDL	-0.0967385	0.0766326	-1.26237	0.206948	0.512846	23541
Free Cholesterol in Medium LDL	-0.135017	0.0757202	-1.7831	0.0747049	0.466458	23542
Triglycerides in Medium LDL	0.0458497	0.080029	0.572914	0.566761	0.803711	23543
Concentration of Small LDL Particles	-0.100511	0.0771565	-1.30269	0.192816	0.504752	23544
Total Lipids in Small LDL	-0.13215	0.0775769	-1.70347	0.0886188	0.466458	23545
Phospholipids in Small LDL	-0.166074	0.077952	-2.13046	0.0332422	0.346334	23546
Cholesterol in Small LDL	-0.130563	0.0770308	-1.69494	0.0902261	0.466458	23547
Cholesteryl Esters in Small LDL	-0.106285	0.0772439	-1.37597	0.168968	0.481942	23548
Free Cholesterol in Small LDL	-0.179767	0.0770047	-2.33449	0.0196583	0.328948	23549
Triglycerides in Small LDL	0.0440872	0.080918	0.544838	0.585919	0.817032	23550
Concentration of Very Large HDL Particles	-0.0170479	0.0614713	-0.27733	0.781552	0.911407	23551
Total Lipids in Very Large HDL	-0.0108525	0.0607425	-0.178664	0.858218	0.912131	23552
Phospholipids in Very Large HDL	0.00281942	0.0606504	0.0464864	0.962927	0.975208	23553
Cholesterol in Very Large HDL	-0.0333496	0.0609346	-0.547302	0.584226	0.817032	23554
Cholesteryl Esters in Very Large HDL	-0.0310228	0.0603811	-0.513784	0.607454	0.829907	23555
Free Cholesterol in Very Large HDL	-0.0407953	0.0637379	-0.640047	0.522208	0.771024	23556
Triglycerides in Very Large HDL	0.0626213	0.0816966	0.76651	0.443454	0.722772	23557
Concentration of Large HDL Particles	0.0287569	0.0596151	0.482377	0.629585	0.829907	23558
Total Lipids in Large HDL	0.0392465	0.0598974	0.655229	0.512388	0.769018	23559
Phospholipids in Large HDL	0.0553502	0.0605053	0.9148	0.360395	0.68186	23560
Cholesterol in Large HDL	0.0149017	0.0595648	0.250176	0.802474	0.911407	23561
Cholesteryl Esters in Large HDL	0.0126452	0.0595922	0.212196	0.831973	0.912131	23562
Free Cholesterol in Large HDL	0.0226076	0.0598443	0.377773	0.705635	0.90207	23563
Triglycerides in Large HDL	0.14338	0.0766083	1.8716	0.0613926	0.441094	23564
Concentration of Medium HDL Particles	0.117183	0.0661665	1.77104	0.076691	0.466458	23565
Total Lipids in Medium HDL	0.129799	0.0677083	1.91704	0.0553604	0.441094	23566
Phospholipids in Medium HDL	0.145909	0.0694348	2.10138	0.0357194	0.346334	23567
Cholesterol in Medium HDL	0.0949634	0.0651865	1.4568	0.145313	0.480704	23568
Cholesteryl Esters in Medium HDL	0.0942662	0.0653641	1.44217	0.149394	0.480704	23569
Free Cholesterol in Medium HDL	0.0955567	0.0651205	1.46738	0.142413	0.480704	23570
Triglycerides in Medium HDL	0.151948	0.0787089	1.93051	0.0536701	0.441094	23571
Concentration of Small HDL Particles	0.0482986	0.0721214	0.669685	0.503128	0.765364	23572
Total Lipids in Small HDL	0.105826	0.0732017	1.44568	0.148407	0.480704	23573
Phospholipids in Small HDL	0.132518	0.0736696	1.79881	0.0721833	0.466458	23574
Cholesterol in Small HDL	0.0451106	0.0717132	0.629042	0.529386	0.774627	23575
Cholesteryl Esters in Small HDL	0.0365405	0.071766	0.509161	0.610689	0.829907	23576
Free Cholesterol in Small HDL	0.0635298	0.073039	0.869807	0.384499	0.685216	23577
Triglycerides in Small HDL	0.0926392	0.0755311	1.2265	0.220139	0.5164	23578
Phospholipids to Total Lipids in Chylomicrons and Extremely Large VLDL percentage	0.0325556	0.0661221	0.492356	0.622516	0.829907	23579
Cholesterol to Total Lipids in Chylomicrons and Extremely Large VLDL percentage	-0.00883655	0.0687902	-0.128456	0.897799	0.938948	23580
Cholesteryl Esters to Total Lipids in Chylomicrons and Extremely Large VLDL percentage	0.00147446	0.0700754	0.021041	0.983215	0.991112	23581
Free Cholesterol to Total Lipids in Chylomicrons and Extremely Large VLDL percentage	-0.0130943	0.0681155	-0.192237	0.847574	0.912131	23582
Triglycerides to Total Lipids in Chylomicrons and Extremely Large VLDL percentage	-0.00523997	0.0691222	-0.0758073	0.939579	0.970512	23583
Phospholipids to Total Lipids in Very Large VLDL percentage	-0.0207674	0.0692567	-0.299861	0.764311	0.911407	23584
Cholesterol to Total Lipids in Very Large VLDL percentage	-0.0604562	0.064099	-0.943169	0.345696	0.672842	23585
Cholesteryl Esters to Total Lipids in Very Large VLDL percentage	-0.0625213	0.0650953	-0.960458	0.336928	0.672842	23586
Free Cholesterol to Total Lipids in Very Large VLDL percentage	-0.0282989	0.0657456	-0.43043	0.666924	0.867347	23587
Triglycerides to Total Lipids in Very Large VLDL percentage	0.0670574	0.066126	1.01408	0.310652	0.643857	23588
Phospholipids to Total Lipids in Large VLDL percentage	0.00908749	0.0647628	0.14032	0.88842	0.933027	23589
Cholesterol to Total Lipids in Large VLDL percentage	-0.0193991	0.071054	-0.273019	0.784864	0.911407	23590
Cholesteryl Esters to Total Lipids in Large VLDL percentage	-0.0445958	0.0685606	-0.650458	0.515463	0.769018	23591
Free Cholesterol to Total Lipids in Large VLDL percentage	0.049544	0.0706132	0.701626	0.482986	0.743739	23592
Triglycerides to Total Lipids in Large VLDL percentage	0.00890687	0.0726923	0.122528	0.902492	0.939939	23593
Phospholipids to Total Lipids in Medium VLDL percentage	-0.0692768	0.0745664	-0.929061	0.352958	0.68148	23594
Cholesterol to Total Lipids in Medium VLDL percentage	-0.0895528	0.0690923	-1.29613	0.195063	0.504752	23595
Cholesteryl Esters to Total Lipids in Medium VLDL percentage	-0.0944291	0.0684119	-1.3803	0.167631	0.481942	23596
Free Cholesterol to Total Lipids in Medium VLDL percentage	-0.071916	0.0712549	-1.00928	0.31295	0.643857	23597
Triglycerides to Total Lipids in Medium VLDL percentage	0.0865848	0.0700412	1.2362	0.216515	0.5164	23598
Phospholipids to Total Lipids in Small VLDL percentage	-0.118051	0.0695976	-1.69619	0.0899891	0.466458	23599
Cholesterol to Total Lipids in Small VLDL percentage	-0.101052	0.0726506	-1.39093	0.164384	0.481942	23600
Cholesteryl Esters to Total Lipids in Small VLDL percentage	-0.0812761	0.0744355	-1.0919	0.274995	0.616284	23601
Free Cholesterol to Total Lipids in Small VLDL percentage	-0.112084	0.0694989	-1.61274	0.106941	0.480704	23602
Triglycerides to Total Lipids in Small VLDL percentage	0.108085	0.0717245	1.50695	0.131966	0.480704	23603
Phospholipids to Total Lipids in Very Small VLDL percentage	-0.00330119	0.0669941	-0.0492758	0.960704	0.975208	23604
Cholesterol to Total Lipids in Very Small VLDL percentage	-0.090395	0.0702828	-1.28616	0.19852	0.508454	23605
Cholesteryl Esters to Total Lipids in Very Small VLDL percentage	-0.0858951	0.0693277	-1.23897	0.215486	0.5164	23606
Free Cholesterol to Total Lipids in Very Small VLDL percentage	-0.0982997	0.0781199	-1.25832	0.208408	0.512846	23607
Triglycerides to Total Lipids in Very Small VLDL percentage	0.10215	0.0711822	1.43505	0.151411	0.480704	23608
Phospholipids to Total Lipids in IDL percentage	-0.0476134	0.0736063	-0.646866	0.517785	0.769018	23609
Cholesterol to Total Lipids in IDL percentage	-0.112335	0.0759065	-1.47991	0.139038	0.480704	23610
Cholesteryl Esters to Total Lipids in IDL percentage	-0.106643	0.0760556	-1.40217	0.161004	0.481094	23611
Free Cholesterol to Total Lipids in IDL percentage	-0.0668813	0.0742478	-0.900785	0.367799	0.68186	23612
Triglycerides to Total Lipids in IDL percentage	0.151696	0.0768777	1.97321	0.0485944	0.435614	23613
Phospholipids to Total Lipids in Large LDL percentage	0.0544181	0.0743993	0.731433	0.464591	0.733412	23614
Cholesterol to Total Lipids in Large LDL percentage	-0.182297	0.0694914	-2.6233	0.00876742	0.243437	23615
Cholesteryl Esters to Total Lipids in Large LDL percentage	-0.155892	0.0700601	-2.22512	0.0261728	0.346334	23616
Free Cholesterol to Total Lipids in Large LDL percentage	-0.103863	0.0735776	-1.41162	0.158202	0.480704	23617
Triglycerides to Total Lipids in Large LDL percentage	0.165647	0.0744807	2.22402	0.0262464	0.346334	23618
Phospholipids to Total Lipids in Medium LDL percentage	-0.0641808	0.0723136	-0.887534	0.374887	0.68186	23619
Cholesterol to Total Lipids in Medium LDL percentage	-0.110525	0.0732728	-1.5084	0.131592	0.480704	23620
Cholesteryl Esters to Total Lipids in Medium LDL percentage	0.0221435	0.0718582	0.308156	0.757992	0.911407	23621
Free Cholesterol to Total Lipids in Medium LDL percentage	-0.119234	0.0725263	-1.64401	0.100315	0.480704	23622
Triglycerides to Total Lipids in Medium LDL percentage	0.151966	0.0752583	2.01925	0.04358	0.405133	23623
Phospholipids to Total Lipids in Small LDL percentage	-0.112572	0.0720367	-1.5627	0.118265	0.480704	23624
Cholesterol to Total Lipids in Small LDL percentage	-0.0516519	0.0729317	-0.708222	0.478881	0.74197	23625
Cholesteryl Esters to Total Lipids in Small LDL percentage	0.108201	0.0742292	1.45766	0.145074	0.480704	23626
Free Cholesterol to Total Lipids in Small LDL percentage	-0.163799	0.0779575	-2.10113	0.0357416	0.346334	23627
Triglycerides to Total Lipids in Small LDL percentage	0.165467	0.0775255	2.13436	0.0329219	0.346334	23628
Phospholipids to Total Lipids in Very Large HDL percentage	0.0252175	0.0712923	0.353719	0.723583	0.903808	23629
Cholesterol to Total Lipids in Very Large HDL percentage	-0.138085	0.0772572	-1.78734	0.074018	0.466458	23630
Cholesteryl Esters to Total Lipids in Very Large HDL percentage	-0.165459	0.0781471	-2.11728	0.0343464	0.346334	23631
Free Cholesterol to Total Lipids in Very Large HDL percentage	-0.0329564	0.0681243	-0.483768	0.628598	0.829907	23632
Triglycerides to Total Lipids in Very Large HDL percentage	0.131728	0.0702659	1.87471	0.0609626	0.441094	23633
Phospholipids to Total Lipids in Large HDL percentage	0.185682	0.0701219	2.64799	0.00815417	0.243437	23634
Cholesterol to Total Lipids in Large HDL percentage	-0.181938	0.0695909	-2.61439	0.00899869	0.243437	23635
Cholesteryl Esters to Total Lipids in Large HDL percentage	-0.184123	0.0707732	-2.6016	0.00934023	0.243437	23636
Free Cholesterol to Total Lipids in Large HDL percentage	-0.107642	0.0713647	-1.50834	0.13161	0.480704	23637
Triglycerides to Total Lipids in Large HDL percentage	0.134484	0.0690208	1.94846	0.051485	0.441094	23638
Phospholipids to Total Lipids in Medium HDL percentage	0.09092	0.0670215	1.35658	0.175052	0.484231	23639
Cholesterol to Total Lipids in Medium HDL percentage	-0.0929775	0.0694493	-1.33878	0.180778	0.487905	23640
Cholesteryl Esters to Total Lipids in Medium HDL percentage	-0.102289	0.0725938	-1.40906	0.158958	0.480704	23641
Free Cholesterol to Total Lipids in Medium HDL percentage	-0.0160505	0.0633246	-0.253464	0.799933	0.911407	23642
Triglycerides to Total Lipids in Medium HDL percentage	0.0875382	0.0713154	1.22748	0.219772	0.5164	23643
Phospholipids to Total Lipids in Small HDL percentage	0.19577	0.0709484	2.75933	0.00583912	0.243437	23644
Cholesterol to Total Lipids in Small HDL percentage	-0.167264	0.0743406	-2.24997	0.024548	0.346334	23645
Cholesteryl Esters to Total Lipids in Small HDL percentage	-0.14136	0.0755622	-1.87077	0.0615071	0.441094	23646
Free Cholesterol to Total Lipids in Small HDL percentage	-0.0920744	0.0693544	-1.32759	0.184448	0.492516	23647
Triglycerides to Total Lipids in Small HDL percentage	0.0547016	0.0711184	0.769162	0.441878	0.722772	23648

### Sheet: Table S23
Supplementary Table 23: Main MetWAS analysis in other type of antidepressant users. Results for each metabolite ~ current/future association ran in the MetWAS analysis, accounting for age, sex, assessment centre, NMR spectrometer, socioeconomic status, smoking status, ethnicity, educational attainment, body mass index, alcohol drinker status, alcohol intake frequency, depression, and depressive symptoms severity.
Metabolite	Beta	std	t	p	p.fdr	FieldID
Glucose-lactate	-0.0360314	0.0718678	-0.501357	0.616171	0.772613	20280
Spectrometer-corrected alanine	-0.0197383	0.0755599	-0.261227	0.793942	0.866433	20281
Total Cholesterol	-0.126137	0.0707781	-1.78214	0.0748663	0.208375	23400
Total Cholesterol Minus HDL-C	-0.156831	0.0738163	-2.12461	0.0337322	0.148461	23401
Remnant Cholesterol (Non-HDL, Non-LDL -Cholesterol)	-0.128076	0.0741824	-1.7265	0.0843996	0.216166	23402
VLDL Cholesterol	-0.083974	0.0749809	-1.11994	0.262864	0.485139	23403
Clinical LDL Cholesterol	-0.181496	0.073284	-2.47661	0.0133396	0.121742	23404
LDL Cholesterol	-0.178253	0.0734254	-2.42767	0.0152772	0.121742	23405
HDL Cholesterol	0.0391473	0.0608592	0.643245	0.520134	0.72129	23406
Total Triglycerides	0.0264717	0.0751089	0.352444	0.72454	0.847556	23407
Triglycerides in VLDL	0.015227	0.0742412	0.205102	0.837512	0.901823	23408
Triglycerides in LDL	0.032306	0.0786176	0.410926	0.681168	0.824006	23409
Triglycerides in HDL	0.113244	0.0776407	1.45856	0.14483	0.321703	23410
Total Phospholipids in Lipoprotein Particles	-0.0195062	0.0708204	-0.275432	0.783011	0.863436	23411
Phospholipids in VLDL	-0.0414281	0.0750997	-0.551641	0.581251	0.75641	23412
Phospholipids in LDL	-0.175902	0.0739367	-2.37909	0.0174415	0.123988	23413
Phospholipids in HDL	0.101181	0.0645635	1.56715	0.117225	0.274987	23414
Total Esterified Cholesterol	-0.122979	0.0700986	-1.75437	0.0795093	0.216166	23415
Cholesteryl Esters in VLDL	-0.101076	0.0748639	-1.35013	0.177116	0.364395	23416
Cholesteryl Esters in LDL	-0.168727	0.0737418	-2.28808	0.022229	0.123988	23417
Cholesteryl Esters in HDL	0.0398957	0.0609661	0.654392	0.512929	0.715251	23418
Total Free Cholesterol	-0.131514	0.0724496	-1.81524	0.0696247	0.204873	23419
Free Cholesterol in VLDL	-0.0582006	0.0748946	-0.7771	0.437185	0.673211	23420
Free Cholesterol in LDL	-0.19682	0.0726201	-2.71027	0.00677585	0.121742	23421
Free Cholesterol in HDL	0.035283	0.061753	0.571356	0.567818	0.754355	23422
Total Lipids in Lipoprotein Particles	-0.0678563	0.0742904	-0.913392	0.361138	0.611631	23423
Total Lipids in VLDL	-0.023894	0.0747648	-0.319589	0.749311	0.848848	23424
Total Lipids in LDL	-0.169368	0.073826	-2.29415	0.0218775	0.123988	23425
Total Lipids in HDL	0.0787631	0.0631016	1.24819	0.212095	0.412681	23426
Total Concentration of Lipoprotein Particles	0.0318452	0.0661643	0.481304	0.630349	0.783255	23427
Concentration of VLDL Particles	-0.0591852	0.0754741	-0.784179	0.433021	0.670915	23428
Concentration of LDL Particles	-0.173574	0.0752423	-2.30687	0.0211562	0.123988	23429
Concentration of HDL Particles	0.0583902	0.0659131	0.885867	0.375788	0.624654	23430
Average Diameter for VLDL Particles	0.0189554	0.0655508	0.289172	0.772478	0.861742	23431
Average Diameter for LDL Particles	-0.134471	0.0692807	-1.94096	0.0523931	0.170788	23432
Average Diameter for HDL Particles	0.0381232	0.0605615	0.629495	0.529092	0.729681	23433
Phosphoglycerides	0.0220025	0.0706311	0.311512	0.755441	0.850295	23434
Triglycerides to Phosphoglycerides ratio	0.0369243	0.0676075	0.546157	0.585014	0.7569	23435
Total Cholines	-0.00523579	0.069238	-0.0756202	0.939728	0.958828	23436
Phosphatidylcholines	-0.0022265	0.0703129	-0.0316656	0.974742	0.979659	23437
Sphingomyelins	-0.0937351	0.066263	-1.41459	0.157332	0.340434	23438
Apolipoprotein B	-0.158983	0.0750697	-2.1178	0.0343058	0.148461	23439
Apolipoprotein A1	0.0854761	0.0646771	1.32158	0.186447	0.377405	23440
Apolipoprotein B to Apolipoprotein A1 ratio	-0.187047	0.0739622	-2.52896	0.0115108	0.121742	23441
Total Fatty Acids	0.0126754	0.0765965	0.165483	0.868579	0.908389	23442
Degree of Unsaturation	0.05099	0.066707	0.764388	0.44472	0.674778	23443
Omega-3 Fatty Acids	0.153938	0.0687226	2.23999	0.0251926	0.126467	23444
Omega-6 Fatty Acids	-0.0657455	0.0722713	-0.909704	0.36308	0.611631	23445
Polyunsaturated Fatty Acids	-0.0137012	0.0719369	-0.190461	0.848966	0.901823	23446
Monounsaturated Fatty Acids	0.0116192	0.0780828	0.148806	0.881721	0.918307	23447
Saturated Fatty Acids	0.0335039	0.0769649	0.435314	0.663378	0.808291	23448
Linoleic Acid	-0.108869	0.0723859	-1.50401	0.132726	0.302857	23449
Docosahexaenoic Acid	0.0614153	0.0659361	0.931436	0.351732	0.60886	23450
Omega-3 Fatty Acids to Total Fatty Acids percentage	0.132741	0.065639	2.0223	0.0432687	0.16291	23451
Omega-6 Fatty Acids to Total Fatty Acids percentage	-0.125742	0.0702831	-1.78907	0.0737428	0.208375	23452
Polyunsaturated Fatty Acids to Total Fatty Acids percentage	-0.0663965	0.0688032	-0.965021	0.334642	0.587379	23453
Monounsaturated Fatty Acids to Total Fatty Acids percentage	0.0163591	0.0684894	0.238857	0.811239	0.881476	23454
Saturated Fatty Acids to Total Fatty Acids percentage	0.105556	0.0713077	1.48029	0.138941	0.311376	23455
Linoleic Acid to Total Fatty Acids percentage	-0.200966	0.0673237	-2.98507	0.00286693	0.10223	23456
Docosahexaenoic Acid to Total Fatty Acids percentage	0.0196162	0.0657058	0.298546	0.765315	0.857563	23457
Polyunsaturated Fatty Acids to Monounsaturated Fatty Acids ratio	-0.024893	0.0648611	-0.383789	0.701173	0.837915	23458
Omega-6 Fatty Acids to Omega-3 Fatty Acids ratio	-0.0637025	0.0850332	-0.749149	0.453849	0.678072	23459
Alanine	-0.0111951	0.0627634	-0.17837	0.858449	0.901823	23460
Glutamine	-0.300413	0.0737331	-4.07432	4.78127e-05	0.012001	23461
Glycine	-0.0869724	0.0695056	-1.2513	0.21096	0.412681	23462
Histidine	-0.0831216	0.067097	-1.23883	0.215544	0.416165	23463
Total Concentration of Branched-Chain Amino Acids (Leucine + Isoleucine + Valine)	-0.166026	0.0672405	-2.46913	0.0136208	0.121742	23464
Isoleucine	-0.156822	0.0693243	-2.26215	0.0237867	0.125398	23465
Leucine	-0.211644	0.0681354	-3.10622	0.00191952	0.0963601	23466
Valine	-0.126317	0.0665647	-1.89765	0.057875	0.186239	23467
Phenylalanine	-0.117748	0.0689579	-1.70754	0.0878656	0.220543	23468
Tyrosine	-0.104739	0.074499	-1.40591	0.159895	0.343023	23469
Glucose	-0.0480565	0.0708764	-0.678033	0.497823	0.705953	23470
Lactate	0.0262232	0.0699402	0.374937	0.707744	0.837942	23471
Pyruvate	0.0224352	0.0635005	0.353307	0.723892	0.847556	23472
Citrate	-0.161558	0.0666072	-2.42553	0.0153672	0.121742	23473
3-Hydroxybutyrate	0.127112	0.0782769	1.62388	0.104548	0.25727	23474
Acetate	-0.058579	0.0999377	-0.586155	0.557833	0.752774	23475
Acetoacetate	0.241639	0.0848707	2.84714	0.00445302	0.111771	23476
Acetone	0.164387	0.0804579	2.04314	0.0411598	0.16291	23477
Creatinine	0.257512	0.082301	3.12891	0.00177798	0.0963601	23478
Albumin	0.0551009	0.0698675	0.788649	0.430404	0.670915	23479
Glycoprotein Acetyls	0.0381635	0.0678685	0.562315	0.57396	0.754355	23480
Concentration of Chylomicrons and Extremely Large VLDL Particles	0.0643563	0.0748602	0.859686	0.390057	0.644108	23481
Total Lipids in Chylomicrons and Extremely Large VLDL	0.0587625	0.0748741	0.784818	0.432646	0.670915	23482
Phospholipids in Chylomicrons and Extremely Large VLDL	0.0793111	0.0747753	1.06066	0.288963	0.517425	23483
Cholesterol in Chylomicrons and Extremely Large VLDL	0.0629904	0.074303	0.84775	0.396671	0.644635	23484
Cholesteryl Esters in Chylomicrons and Extremely Large VLDL	0.0491046	0.0738949	0.664519	0.506429	0.713637	23485
Free Cholesterol in Chylomicrons and Extremely Large VLDL	0.0789628	0.0747101	1.05692	0.290665	0.517425	23486
Triglycerides in Chylomicrons and Extremely Large VLDL	0.0516554	0.0751419	0.687438	0.49188	0.705497	23487
Concentration of Very Large VLDL Particles	0.00841005	0.0731974	0.114896	0.908539	0.939094	23488
Total Lipids in Very Large VLDL	0.00837003	0.0733516	0.114108	0.909163	0.939094	23489
Phospholipids in Very Large VLDL	0.00257979	0.073406	0.0351441	0.971968	0.979659	23490
Cholesterol in Very Large VLDL	-0.0327905	0.0731271	-0.448404	0.653906	0.808291	23491
Cholesteryl Esters in Very Large VLDL	-0.0617962	0.0728949	-0.847744	0.396674	0.644635	23492
Free Cholesterol in Very Large VLDL	-0.00223509	0.0735381	-0.0303936	0.975756	0.979659	23493
Triglycerides in Very Large VLDL	0.0242009	0.0735409	0.329081	0.742127	0.847556	23494
Concentration of Large VLDL Particles	-0.013018	0.0731182	-0.178041	0.858708	0.901823	23495
Total Lipids in Large VLDL	-0.0254533	0.0729366	-0.348978	0.72714	0.847556	23496
Phospholipids in Large VLDL	-0.0144184	0.0727198	-0.198274	0.84285	0.901823	23497
Cholesterol in Large VLDL	-0.0374008	0.0729367	-0.512784	0.608155	0.770944	23498
Cholesteryl Esters in Large VLDL	-0.0559746	0.073386	-0.762742	0.4457	0.674778	23499
Free Cholesterol in Large VLDL	-0.0190659	0.0724959	-0.262993	0.792581	0.866433	23500
Triglycerides in Large VLDL	-0.0232604	0.0732243	-0.31766	0.750774	0.848848	23501
Concentration of Medium VLDL Particles	-0.111289	0.0748353	-1.48712	0.137128	0.310083	23502
Total Lipids in Medium VLDL	-0.0918044	0.0746857	-1.22921	0.219127	0.419853	23503
Phospholipids in Medium VLDL	-0.116981	0.0749648	-1.56048	0.118792	0.276081	23504
Cholesterol in Medium VLDL	-0.16164	0.0744267	-2.17181	0.0299786	0.139345	23505
Cholesteryl Esters in Medium VLDL	-0.177354	0.0738666	-2.40101	0.0164339	0.121742	23506
Free Cholesterol in Medium VLDL	-0.129424	0.0747092	-1.73237	0.0833506	0.216166	23507
Triglycerides in Medium VLDL	-0.0248041	0.073743	-0.336359	0.736633	0.847556	23508
Concentration of Small VLDL Particles	-0.0372244	0.0747844	-0.497756	0.618706	0.772613	23509
Total Lipids in Small VLDL	-0.0412169	0.0747902	-0.5511	0.581622	0.75641	23510
Phospholipids in Small VLDL	-0.09501	0.0749207	-1.26814	0.204884	0.408143	23511
Cholesterol in Small VLDL	-0.0992513	0.07469	-1.32884	0.18404	0.375562	23512
Cholesteryl Esters in Small VLDL	-0.0807671	0.074511	-1.08396	0.278502	0.506551	23513
Free Cholesterol in Small VLDL	-0.1295	0.0747996	-1.73129	0.0835431	0.216166	23514
Triglycerides in Small VLDL	0.0404599	0.0747392	0.541348	0.588323	0.757278	23515
Concentration of Very Small VLDL Particles	-0.0601818	0.0754226	-0.797927	0.425	0.670915	23516
Total Lipids in Very Small VLDL	-0.0512341	0.0753513	-0.679936	0.496618	0.705953	23517
Phospholipids in Very Small VLDL	-0.0391599	0.0758474	-0.516298	0.605699	0.770944	23518
Cholesterol in Very Small VLDL	-0.0990999	0.0730436	-1.35672	0.175011	0.363039	23519
Cholesteryl Esters in Very Small VLDL	-0.111023	0.072292	-1.53576	0.124744	0.287255	23520
Free Cholesterol in Very Small VLDL	-0.0665245	0.0746535	-0.891111	0.372969	0.624101	23521
Triglycerides in Very Small VLDL	0.0628693	0.0776047	0.810122	0.417959	0.668202	23522
Concentration of IDL Particles	-0.134535	0.073825	-1.82235	0.0685395	0.204873	23523
Total Lipids in IDL	-0.14058	0.071678	-1.96127	0.0499752	0.170788	23524
Phospholipids in IDL	-0.140572	0.0720631	-1.95069	0.0512235	0.170788	23525
Cholesterol in IDL	-0.151942	0.0709785	-2.14067	0.0324118	0.145275	23526
Cholesteryl Esters in IDL	-0.154615	0.0710832	-2.17513	0.0297283	0.139345	23527
Free Cholesterol in IDL	-0.140822	0.0708092	-1.98876	0.0468537	0.168004	23528
Triglycerides in IDL	0.0466513	0.0781793	0.596722	0.550755	0.747241	23529
Concentration of Large LDL Particles	-0.180613	0.0750457	-2.40671	0.0161804	0.121742	23530
Total Lipids in Large LDL	-0.169632	0.0728791	-2.32757	0.0200266	0.123988	23531
Phospholipids in Large LDL	-0.169028	0.0728549	-2.32006	0.0204302	0.123988	23532
Cholesterol in Large LDL	-0.179695	0.0724936	-2.47877	0.0132592	0.121742	23533
Cholesteryl Esters in Large LDL	-0.174826	0.0727396	-2.40345	0.0163251	0.121742	23534
Free Cholesterol in Large LDL	-0.187996	0.0718156	-2.61776	0.00891255	0.121742	23535
Triglycerides in Large LDL	0.032075	0.0784913	0.408644	0.682842	0.824006	23536
Concentration of Medium LDL Particles	-0.151038	0.0748255	-2.01854	0.0436581	0.16291	23537
Total Lipids in Medium LDL	-0.155416	0.0744712	-2.08693	0.0370111	0.15483	23538
Phospholipids in Medium LDL	-0.16557	0.0742697	-2.22931	0.0258957	0.127448	23539
Cholesterol in Medium LDL	-0.162185	0.0742978	-2.1829	0.0291504	0.139345	23540
Cholesteryl Esters in Medium LDL	-0.145593	0.0746589	-1.9501	0.0512928	0.170788	23541
Free Cholesterol in Medium LDL	-0.194897	0.0732673	-2.66008	0.00787	0.121742	23542
Triglycerides in Medium LDL	0.0298416	0.0786418	0.379462	0.704382	0.837915	23543
Concentration of Small LDL Particles	-0.152292	0.0753047	-2.02235	0.0432632	0.16291	23544
Total Lipids in Small LDL	-0.17902	0.0757981	-2.3618	0.0182748	0.123988	23545
Phospholipids in Small LDL	-0.203389	0.0766257	-2.65432	0.00800518	0.121742	23546
Cholesterol in Small LDL	-0.182755	0.0750342	-2.43562	0.0149467	0.121742	23547
Cholesteryl Esters in Small LDL	-0.155284	0.0753224	-2.06159	0.0393656	0.16198	23548
Free Cholesterol in Small LDL	-0.234502	0.074846	-3.13312	0.00175273	0.0963601	23549
Triglycerides in Small LDL	0.0344583	0.07789	0.442397	0.658246	0.808291	23550
Concentration of Very Large HDL Particles	-0.033278	0.0622259	-0.534793	0.592848	0.759208	23551
Total Lipids in Very Large HDL	-0.0203321	0.061241	-0.332002	0.73992	0.847556	23552
Phospholipids in Very Large HDL	-0.00339768	0.0611748	-0.0555405	0.955713	0.97119	23553
Cholesterol in Very Large HDL	-0.0452764	0.0611515	-0.740397	0.459139	0.681917	23554
Cholesteryl Esters in Very Large HDL	-0.0400084	0.0605623	-0.660617	0.508929	0.713637	23555
Free Cholesterol in Very Large HDL	-0.0634217	0.0642059	-0.987786	0.323368	0.571587	23556
Triglycerides in Very Large HDL	0.0399961	0.0801841	0.498803	0.617969	0.772613	23557
Concentration of Large HDL Particles	0.0228778	0.0598394	0.382319	0.702262	0.837915	23558
Total Lipids in Large HDL	0.0342473	0.0600635	0.570185	0.568611	0.754355	23559
Phospholipids in Large HDL	0.0512611	0.0606482	0.84522	0.398081	0.644635	23560
Cholesterol in Large HDL	0.0114461	0.0595525	0.192201	0.847603	0.901823	23561
Cholesteryl Esters in Large HDL	0.010726	0.0595233	0.180198	0.857014	0.901823	23562
Free Cholesterol in Large HDL	0.0138466	0.06002	0.230701	0.817569	0.884525	23563
Triglycerides in Large HDL	0.109784	0.0768726	1.42813	0.153398	0.334808	23564
Concentration of Medium HDL Particles	0.105569	0.0655165	1.61133	0.107253	0.261364	23565
Total Lipids in Medium HDL	0.121266	0.066941	1.81154	0.0701956	0.204873	23566
Phospholipids in Medium HDL	0.137994	0.068518	2.01398	0.0441349	0.16291	23567
Cholesterol in Medium HDL	0.0889606	0.0644126	1.3811	0.16739	0.350123	23568
Cholesteryl Esters in Medium HDL	0.0904718	0.0645872	1.40077	0.161426	0.343202	23569
Free Cholesterol in Medium HDL	0.0808846	0.064374	1.25648	0.209078	0.412681	23570
Triglycerides in Medium HDL	0.131615	0.0769684	1.70998	0.0874127	0.220543	23571
Concentration of Small HDL Particles	0.0230809	0.07035	0.328087	0.742878	0.847556	23572
Total Lipids in Small HDL	0.085411	0.0714066	1.19612	0.23178	0.434155	23573
Phospholipids in Small HDL	0.114341	0.0719222	1.58978	0.112031	0.267807	23574
Cholesterol in Small HDL	0.0233043	0.0699751	0.333038	0.739138	0.847556	23575
Cholesteryl Esters in Small HDL	0.0194851	0.0703314	0.277047	0.781771	0.863436	23576
Free Cholesterol in Small HDL	0.0310599	0.0711361	0.436626	0.662426	0.808291	23577
Triglycerides in Small HDL	0.0814363	0.0732468	1.11181	0.266344	0.487974	23578
Phospholipids to Total Lipids in Chylomicrons and Extremely Large VLDL percentage	0.0514493	0.0682461	0.753879	0.451004	0.677856	23579
Cholesterol to Total Lipids in Chylomicrons and Extremely Large VLDL percentage	-0.0788982	0.0737539	-1.06975	0.284851	0.514372	23580
Cholesteryl Esters to Total Lipids in Chylomicrons and Extremely Large VLDL percentage	-0.0695068	0.0751729	-0.924626	0.355264	0.610762	23581
Free Cholesterol to Total Lipids in Chylomicrons and Extremely Large VLDL percentage	-0.0544242	0.0714424	-0.761792	0.446267	0.674778	23582
Triglycerides to Total Lipids in Chylomicrons and Extremely Large VLDL percentage	0.0588614	0.0741136	0.794204	0.427164	0.670915	23583
Phospholipids to Total Lipids in Very Large VLDL percentage	-0.0372792	0.0663083	-0.56221	0.574031	0.754355	23584
Cholesterol to Total Lipids in Very Large VLDL percentage	-0.103456	0.062527	-1.65458	0.0981553	0.24393	23585
Cholesteryl Esters to Total Lipids in Very Large VLDL percentage	-0.108262	0.062076	-1.74402	0.0812978	0.216166	23586
Free Cholesterol to Total Lipids in Very Large VLDL percentage	-0.0471956	0.0659093	-0.716068	0.474026	0.688973	23587
Triglycerides to Total Lipids in Very Large VLDL percentage	0.118444	0.0653055	1.81369	0.0698636	0.204873	23588
Phospholipids to Total Lipids in Large VLDL percentage	-0.00514707	0.0637373	-0.0807545	0.935645	0.958558	23589
Cholesterol to Total Lipids in Large VLDL percentage	-0.0633333	0.0689714	-0.918254	0.358588	0.611631	23590
Cholesteryl Esters to Total Lipids in Large VLDL percentage	-0.0801439	0.0662756	-1.20925	0.226698	0.43107	23591
Free Cholesterol to Total Lipids in Large VLDL percentage	0.00057705	0.0698452	0.00826184	0.993409	0.993409	23592
Triglycerides to Total Lipids in Large VLDL percentage	0.0490852	0.0701608	0.699611	0.484246	0.698538	23593
Phospholipids to Total Lipids in Medium VLDL percentage	-0.135986	0.0699675	-1.94356	0.0520784	0.170788	23594
Cholesterol to Total Lipids in Medium VLDL percentage	-0.134556	0.067468	-1.99436	0.0462379	0.168004	23595
Cholesteryl Esters to Total Lipids in Medium VLDL percentage	-0.136933	0.0669707	-2.04467	0.0410083	0.16291	23596
Free Cholesterol to Total Lipids in Medium VLDL percentage	-0.122501	0.068883	-1.7784	0.0754789	0.208375	23597
Triglycerides to Total Lipids in Medium VLDL percentage	0.13698	0.0680069	2.01421	0.0441108	0.16291	23598
Phospholipids to Total Lipids in Small VLDL percentage	-0.164442	0.0685252	-2.39974	0.016491	0.121742	23599
Cholesterol to Total Lipids in Small VLDL percentage	-0.151746	0.0708361	-2.14222	0.0322873	0.145275	23600
Cholesteryl Esters to Total Lipids in Small VLDL percentage	-0.129555	0.0724587	-1.78798	0.0739192	0.208375	23601
Free Cholesterol to Total Lipids in Small VLDL percentage	-0.158919	0.0680232	-2.33624	0.0195695	0.123988	23602
Triglycerides to Total Lipids in Small VLDL percentage	0.158307	0.0700773	2.25903	0.0239806	0.125398	23603
Phospholipids to Total Lipids in Very Small VLDL percentage	0.0980677	0.0684355	1.433	0.152004	0.334675	23604
Cholesterol to Total Lipids in Very Small VLDL percentage	-0.156556	0.0679232	-2.3049	0.0212664	0.123988	23605
Cholesteryl Esters to Total Lipids in Very Small VLDL percentage	-0.155851	0.0670675	-2.32379	0.0202291	0.123988	23606
Free Cholesterol to Total Lipids in Very Small VLDL percentage	-0.121038	0.0760366	-1.59183	0.111568	0.267807	23607
Triglycerides to Total Lipids in Very Small VLDL percentage	0.154286	0.0685972	2.24916	0.0246027	0.126026	23608
Phospholipids to Total Lipids in IDL percentage	0.0528584	0.0734391	0.719758	0.471752	0.688973	23609
Cholesterol to Total Lipids in IDL percentage	-0.193629	0.0733552	-2.63961	0.00835965	0.121742	23610
Cholesteryl Esters to Total Lipids in IDL percentage	-0.196235	0.0739786	-2.65259	0.00804613	0.121742	23611
Free Cholesterol to Total Lipids in IDL percentage	-0.0881325	0.0733321	-1.20183	0.229562	0.433233	23612
Triglycerides to Total Lipids in IDL percentage	0.212339	0.0729997	2.90877	0.0036656	0.10223	23613
Phospholipids to Total Lipids in Large LDL percentage	0.0450845	0.0729628	0.61791	0.5367	0.736129	23614
Cholesterol to Total Lipids in Large LDL percentage	-0.225301	0.0685726	-3.28557	0.00103401	0.0963601	23615
Cholesteryl Esters to Total Lipids in Large LDL percentage	-0.158862	0.0698963	-2.27282	0.0231346	0.125398	23616
Free Cholesterol to Total Lipids in Large LDL percentage	-0.162867	0.0696792	-2.33739	0.0195099	0.123988	23617
Triglycerides to Total Lipids in Large LDL percentage	0.214372	0.0725725	2.95391	0.00317165	0.10223	23618
Phospholipids to Total Lipids in Medium LDL percentage	-0.0533818	0.0728867	-0.732394	0.464007	0.685093	23619
Cholesterol to Total Lipids in Medium LDL percentage	-0.150064	0.0712175	-2.10712	0.0352222	0.149844	23620
Cholesteryl Esters to Total Lipids in Medium LDL percentage	0.0071751	0.0717118	0.100055	0.92031	0.946713	23621
Free Cholesterol to Total Lipids in Medium LDL percentage	-0.138886	0.0705785	-1.96782	0.049216	0.170788	23622
Triglycerides to Total Lipids in Medium LDL percentage	0.188901	0.0734567	2.57159	0.0101894	0.121742	23623
Phospholipids to Total Lipids in Small LDL percentage	-0.0411684	0.0715718	-0.575205	0.565212	0.754355	23624
Cholesterol to Total Lipids in Small LDL percentage	-0.132068	0.0704409	-1.87488	0.0609439	0.191211	23625
Cholesteryl Esters to Total Lipids in Small LDL percentage	0.0527343	0.0737849	0.714703	0.47487	0.688973	23626
Free Cholesterol to Total Lipids in Small LDL percentage	-0.186798	0.0755877	-2.47127	0.0135398	0.121742	23627
Triglycerides to Total Lipids in Small LDL percentage	0.185168	0.0744695	2.48649	0.012976	0.121742	23628
Phospholipids to Total Lipids in Very Large HDL percentage	0.0190871	0.0697289	0.273733	0.784316	0.863436	23629
Cholesterol to Total Lipids in Very Large HDL percentage	-0.131021	0.0752613	-1.74089	0.0818458	0.216166	23630
Cholesteryl Esters to Total Lipids in Very Large HDL percentage	-0.139835	0.0749479	-1.86576	0.0622098	0.192774	23631
Free Cholesterol to Total Lipids in Very Large HDL percentage	-0.0422124	0.0691643	-0.61032	0.541714	0.738969	23632
Triglycerides to Total Lipids in Very Large HDL percentage	0.133201	0.0767619	1.73524	0.08284	0.216166	23633
Phospholipids to Total Lipids in Large HDL percentage	0.193641	0.0701076	2.76205	0.00579251	0.121742	23634
Cholesterol to Total Lipids in Large HDL percentage	-0.179609	0.0698371	-2.57183	0.0101825	0.121742	23635
Cholesteryl Esters to Total Lipids in Large HDL percentage	-0.173579	0.0711303	-2.4403	0.0147549	0.121742	23636
Free Cholesterol to Total Lipids in Large HDL percentage	-0.139247	0.0710169	-1.96076	0.0500355	0.170788	23637
Triglycerides to Total Lipids in Large HDL percentage	0.123181	0.069281	1.77799	0.0755463	0.208375	23638
Phospholipids to Total Lipids in Medium HDL percentage	0.1073	0.0677892	1.58285	0.113602	0.269001	23639
Cholesterol to Total Lipids in Medium HDL percentage	-0.0961902	0.0688805	-1.39648	0.162713	0.343202	23640
Cholesteryl Esters to Total Lipids in Medium HDL percentage	-0.0942486	0.071806	-1.31254	0.189476	0.380467	23641
Free Cholesterol to Total Lipids in Medium HDL percentage	-0.0602409	0.0634469	-0.949471	0.342487	0.596975	23642
Triglycerides to Total Lipids in Medium HDL percentage	0.0814519	0.0703031	1.15858	0.246755	0.458781	23643
Phospholipids to Total Lipids in Small HDL percentage	0.209667	0.0716647	2.92567	0.003473	0.10223	23644
Cholesterol to Total Lipids in Small HDL percentage	-0.1785	0.0737737	-2.41955	0.0156215	0.121742	23645
Cholesteryl Esters to Total Lipids in Small HDL percentage	-0.142065	0.075208	-1.88896	0.0590307	0.187553	23646
Free Cholesterol to Total Lipids in Small HDL percentage	-0.12935	0.0710907	-1.8195	0.0689732	0.204873	23647
Triglycerides to Total Lipids in Small HDL percentage	0.0576885	0.0693419	0.831943	0.405533	0.652492	23648

### Sheet: Table S24
Supplementary Table 24: Linear mixed effect models with time by group interaction. Results for each metabolite ~ antidepressant initiation/sustained-never group*time(T0, T1) + (1|ID) association ran in the longitudinal analysis, accounting for age, sex, BMI, month and time of blood collection.
Metabolite	Beta	std	t	p	p.fdr	FieldID
Cholesteryl Esters in Very Small VLDL	0.205408	0.078435	2.61883	0.0088518	0.571664	23520
Cholesterol in Very Small VLDL	0.196721	0.079302	2.48066	0.013149	0.571664	23519
Concentration of Very Small VLDL Particles	0.188679	0.0810173	2.32887	0.0199084	0.571664	23516
Total Lipids in Very Small VLDL	0.186386	0.0807509	2.30816	0.0210335	0.571664	23517
Phospholipids in Very Small VLDL	0.177813	0.0802474	2.21581	0.0267528	0.571664	23518
Remnant Cholesterol (Non-HDL, Non-LDL -Cholesterol)	0.171897	0.0819603	2.09732	0.0360187	0.571664	23402
Free Cholesterol in Very Small VLDL	0.168314	0.0807821	2.08355	0.0372551	0.571664	23521
Total Phospholipids in Lipoprotein Particles	0.170199	0.0823589	2.06655	0.0388318	0.571664	23411
Triglycerides in Very Large HDL	0.175149	0.0887394	1.97375	0.0484694	0.571664	23557
Phosphatidylcholines	0.159104	0.0821289	1.93724	0.0527761	0.571664	23437
Phospholipids in Chylomicrons and Extremely Large VLDL	0.159152	0.0832107	1.91264	0.0558557	0.571664	23483
Free Cholesterol in Chylomicrons and Extremely Large VLDL	0.156933	0.0833183	1.88353	0.0596908	0.571664	23486
Triglycerides in Large HDL	0.169305	0.09002	1.88074	0.0600689	0.571664	23564
Total Lipids in Lipoprotein Particles	0.157388	0.0854897	1.84101	0.0656832	0.571664	23423
Phosphoglycerides	0.152823	0.0836326	1.82731	0.0677166	0.571664	23434
Saturated Fatty Acids	0.162001	0.0892865	1.81439	0.0696818	0.571664	23448
Total Cholines	0.146544	0.081938	1.78847	0.0737644	0.571664	23436
Concentration of Chylomicrons and Extremely Large VLDL Particles	0.149495	0.083794	1.78407	0.0744769	0.571664	23481
Triglycerides in IDL	0.143185	0.0828429	1.72839	0.0839849	0.571664	23529
Cholesteryl Esters in VLDL	0.13876	0.0808106	1.7171	0.0860272	0.571664	23416
Total Lipids in Chylomicrons and Extremely Large VLDL	0.145819	0.0850449	1.71462	0.086482	0.571664	23482
Cholesterol in Chylomicrons and Extremely Large VLDL	0.13642	0.0812126	1.67979	0.0930646	0.571664	23484
Total Fatty Acids	0.14394	0.0868569	1.6572	0.0975457	0.571664	23442
Triglycerides in Chylomicrons and Extremely Large VLDL	0.14339	0.0872631	1.64319	0.10041	0.571664	23487
Triglycerides in Large LDL	0.135974	0.083138	1.63552	0.102008	0.571664	23536
VLDL Cholesterol	0.129939	0.0804474	1.6152	0.106335	0.571664	23403
Triglycerides in LDL	0.131667	0.0825308	1.59537	0.110697	0.571664	23409
Cholesteryl Esters to Total Lipids in Very Small VLDL percentage	0.109918	0.0691369	1.58986	0.111934	0.571664	23606
Triglycerides in Small LDL	0.120777	0.0817341	1.47768	0.13956	0.593224	23550
Cholesteryl Esters in Chylomicrons and Extremely Large VLDL	0.117909	0.0799764	1.4743	0.140469	0.593224	23485
Triglycerides in Medium HDL	0.134491	0.0916586	1.4673	0.142361	0.593224	23571
Phospholipids in HDL	0.101391	0.0692796	1.4635	0.143399	0.593224	23414
Omega-6 Fatty Acids	0.125153	0.0858026	1.45861	0.14474	0.593224	23445
Triglycerides in HDL	0.13277	0.0912862	1.45444	0.145892	0.593224	23410
Triglycerides in Medium LDL	0.118079	0.081681	1.44561	0.148354	0.593224	23543
Cholesterol to Total Lipids in Very Large HDL percentage	-0.130253	0.0908574	-1.4336	0.151754	0.593224	23630
Free Cholesterol in VLDL	0.113373	0.0798365	1.42006	0.155656	0.593224	23420
Monounsaturated Fatty Acids	0.120064	0.0853416	1.40686	0.159535	0.593224	23447
Saturated Fatty Acids to Total Fatty Acids percentage	0.131982	0.0951369	1.38729	0.16542	0.593224	23455
Phospholipids in VLDL	0.109627	0.0792202	1.38382	0.166479	0.593224	23412
Polyunsaturated Fatty Acids	0.114817	0.0836774	1.37214	0.170085	0.593224	23446
Concentration of VLDL Particles	0.10338	0.0803453	1.2867	0.198263	0.639176	23428
Cholesteryl Esters in Small VLDL	0.100355	0.0796592	1.25981	0.207801	0.639176	23513
Cholesterol to Total Lipids in Very Small VLDL percentage	0.0895709	0.0713196	1.25591	0.209212	0.639176	23605
Free Cholesterol to Total Lipids in Small LDL percentage	-0.102792	0.0836842	-1.22833	0.219386	0.639176	23627
Cholesterol in Small VLDL	0.0970865	0.0803199	1.20875	0.226821	0.639176	23512
Triglycerides in Very Small VLDL	0.0959225	0.0811698	1.18175	0.237365	0.639176	23522
Triglycerides to Total Lipids in Medium VLDL percentage	-0.0912481	0.0773978	-1.17895	0.238478	0.639176	23598
Cholesteryl Esters to Total Lipids in Small LDL percentage	0.104173	0.0885862	1.17595	0.239676	0.639176	23626
Free Cholesterol in Very Large VLDL	0.0917463	0.0780782	1.17506	0.240032	0.639176	23493
Triglycerides to Total Lipids in Very Small VLDL percentage	-0.085307	0.0726118	-1.17484	0.24012	0.639176	23608
Cholesteryl Esters to Total Lipids in Medium VLDL percentage	0.0876098	0.0752289	1.16458	0.24425	0.639176	23596
Cholesteryl Esters to Total Lipids in Very Large HDL percentage	-0.110997	0.0968304	-1.14631	0.251727	0.639176	23631
Phospholipids in Very Large VLDL	0.0893666	0.0782037	1.14274	0.253205	0.639176	23490
Cholesterol to Total Lipids in Large HDL percentage	0.0775381	0.0679646	1.14086	0.253986	0.639176	23635
Phospholipids in Medium HDL	0.0893597	0.0787191	1.13517	0.256362	0.639176	23567
Cholesterol to Total Lipids in Small VLDL percentage	0.0963003	0.08496	1.13348	0.257072	0.639176	23600
Cholesterol to Total Lipids in Medium VLDL percentage	0.0854096	0.0763733	1.11832	0.263489	0.639176	23595
Total Lipids in VLDL	0.0895272	0.0800933	1.11779	0.263716	0.639176	23424
Citrate	-0.107193	0.0974639	-1.09983	0.271465	0.640111	23473
Free Cholesterol in Small VLDL	0.0894713	0.0816206	1.09619	0.273054	0.640111	23514
Cholesteryl Esters to Total Lipids in IDL percentage	0.0917535	0.0858908	1.06826	0.28546	0.642339	23611
Free Cholesterol in Medium VLDL	0.087319	0.0817712	1.06785	0.285646	0.642339	23507
Triglycerides to Total Lipids in Large HDL percentage	-0.0817769	0.0780879	-1.04724	0.295042	0.642339	23638
Cholesteryl Esters to Total Lipids in Small HDL percentage	-0.0944357	0.090237	-1.04653	0.295371	0.642339	23646
Triglycerides to Total Lipids in Small VLDL percentage	-0.0857429	0.0826769	-1.03708	0.29975	0.642339	23603
Total Lipids in Medium HDL	0.0781039	0.0756044	1.03306	0.301629	0.642339	23566
Phospholipids in Medium VLDL	0.0835533	0.0815207	1.02493	0.305448	0.642339	23504
Free Cholesterol to Total Lipids in Small VLDL percentage	0.0770854	0.077552	0.993983	0.320282	0.656828	23602
Cholesterol in Very Large VLDL	0.0761971	0.0768553	0.991436	0.321524	0.656828	23491
Free Cholesterol to Total Lipids in Medium VLDL percentage	0.0762718	0.0807102	0.945009	0.344703	0.687629	23597
Cholesterol to Total Lipids in Very Large VLDL percentage	-0.0821885	0.0872841	-0.941621	0.346435	0.687629	23585
Phospholipids in Small VLDL	0.0751208	0.0805419	0.932692	0.351027	0.687629	23511
Free Cholesterol to Total Lipids in Large LDL percentage	0.0675767	0.0739124	0.914282	0.360616	0.696866	23617
Phospholipids to Total Lipids in Large VLDL percentage	0.0701608	0.0810028	0.866153	0.386451	0.725103	23589
Total Lipids in Very Large VLDL	0.0680093	0.0788433	0.862587	0.388409	0.725103	23489
Concentration of Very Large VLDL Particles	0.0669274	0.0779222	0.8589	0.39044	0.725103	23488
Total Triglycerides	0.0688692	0.0815992	0.843993	0.398716	0.73098	23407
Triglycerides in Small HDL	0.0631986	0.076862	0.822235	0.410985	0.738858	23578
Phospholipids to Total Lipids in Very Small VLDL percentage	-0.069676	0.0871518	-0.799479	0.424053	0.738858	23604
Triglycerides to Total Lipids in Small LDL percentage	0.0658272	0.0832257	0.790948	0.429015	0.738858	23628
Phospholipids to Total Lipids in Small HDL percentage	0.0674136	0.0875356	0.770128	0.441263	0.738858	23644
Free Cholesterol to Total Lipids in Very Small VLDL percentage	-0.0756093	0.0982083	-0.769887	0.441406	0.738858	23607
Cholesteryl Esters in Very Large VLDL	0.0589518	0.0768435	0.767166	0.443022	0.738858	23492
Concentration of Medium VLDL Particles	0.0621916	0.0816764	0.76144	0.446433	0.738858	23502
Cholesteryl Esters to Total Lipids in Very Large VLDL percentage	-0.0663044	0.0885473	-0.748802	0.454014	0.738858	23586
Cholesterol to Total Lipids in Chylomicrons and Extremely Large VLDL percentage	-0.0812255	0.108594	-0.747977	0.454512	0.738858	23580
Total Lipids in Small VLDL	0.0593726	0.0794075	0.747695	0.454682	0.738858	23510
Phospholipids to Total Lipids in Large HDL percentage	-0.0547229	0.0744854	-0.734679	0.462572	0.743233	23634
Phospholipids to Total Lipids in Small VLDL percentage	0.0566064	0.0783683	0.722312	0.470139	0.746998	23599
Triglycerides in Very Large VLDL	0.0564178	0.0804301	0.701452	0.483056	0.755217	23494
Triglycerides to Total Lipids in IDL percentage	-0.0512622	0.073553	-0.696942	0.485874	0.755217	23613
Free Cholesterol in Small LDL	0.0549936	0.0844161	0.651458	0.514783	0.767949	23549
Concentration of Small VLDL Particles	0.0514138	0.0789563	0.651167	0.514971	0.767949	23509
Cholesterol to Total Lipids in IDL percentage	0.0507903	0.0782403	0.649158	0.516268	0.767949	23610
Free Cholesterol in Small HDL	0.0584144	0.0909654	0.642161	0.5208	0.767949	23577
Total Lipids in Medium VLDL	0.0521092	0.0822672	0.633414	0.526494	0.767949	23503
Triglycerides in VLDL	0.0507686	0.0810859	0.626109	0.531274	0.767949	23408
Cholesteryl Esters to Total Lipids in Medium HDL percentage	-0.0499956	0.0799258	-0.625526	0.531657	0.767949	23641
Free Cholesterol to Total Lipids in IDL percentage	-0.062384	0.103161	-0.604727	0.545389	0.779907	23612
Free Cholesterol in Large VLDL	0.0446178	0.0761131	0.586203	0.557767	0.780398	23500
Monounsaturated Fatty Acids to Total Fatty Acids percentage	-0.0433311	0.0744989	-0.581635	0.560841	0.780398	23454
Cholesterol to Total Lipids in Small HDL percentage	-0.0524899	0.0907037	-0.578696	0.562822	0.780398	23645
Cholesteryl Esters to Total Lipids in Chylomicrons and Extremely Large VLDL percentage	-0.0637252	0.111469	-0.571686	0.567562	0.780398	23581
Triglycerides to Phosphoglycerides ratio	-0.0381169	0.0684766	-0.556641	0.5778	0.786908	23435
Cholesterol in Large VLDL	0.041925	0.0772869	0.542459	0.587528	0.790352	23498
Polyunsaturated Fatty Acids to Monounsaturated Fatty Acids ratio	0.0399182	0.0764433	0.522194	0.60156	0.790352	23458
Phospholipids in Large VLDL	0.0399409	0.0765873	0.521508	0.602038	0.790352	23497
Polyunsaturated Fatty Acids to Total Fatty Acids percentage	-0.0422851	0.0811714	-0.520936	0.602436	0.790352	23453
Triglycerides to Total Lipids in Very Large VLDL percentage	0.0457211	0.0901547	0.507141	0.61208	0.795704	23588
Cholesteryl Esters in Large VLDL	0.0380031	0.0788211	0.482144	0.629726	0.809064	23499
Phospholipids in Small HDL	0.0404918	0.0886952	0.456527	0.648032	0.809064	23574
Omega-6 Fatty Acids to Total Fatty Acids percentage	-0.0367611	0.0805691	-0.456268	0.648218	0.809064	23452
Average Diameter for VLDL Particles	-0.0325035	0.0713244	-0.455714	0.648617	0.809064	23431
Omega-6 Fatty Acids to Omega-3 Fatty Acids ratio	-0.0385797	0.0851848	-0.452894	0.650646	0.809064	23459
Concentration of Large VLDL Particles	0.0330662	0.078471	0.421381	0.673497	0.830259	23495
Triglycerides to Total Lipids in Medium HDL percentage	0.0304789	0.0761823	0.400079	0.689117	0.841	23643
Cholesteryl Esters to Total Lipids in Large HDL percentage	0.0280168	0.072559	0.386124	0.699422	0.841	23636
Cholesterol to Total Lipids in Medium LDL percentage	-0.0372412	0.0965943	-0.385543	0.699853	0.841	23620
Omega-3 Fatty Acids	0.030629	0.0821362	0.372906	0.709236	0.845172	23444
Total Concentration of Branched-Chain Amino Acids (Leucine + Isoleucine + Valine)	-0.0394763	0.108267	-0.364621	0.715411	0.845485	23464
Triglycerides to Total Lipids in Medium LDL percentage	0.0284748	0.084406	0.337355	0.735865	0.8544	23623
Phospholipids to Total Lipids in Chylomicrons and Extremely Large VLDL percentage	0.0339898	0.102409	0.331904	0.739977	0.8544	23579
Linoleic Acid to Total Fatty Acids percentage	0.0254628	0.078537	0.324214	0.745791	0.8544	23456
Phospholipids to Total Lipids in Large LDL percentage	0.0337454	0.104537	0.32281	0.746853	0.8544	23614
Degree of Unsaturation	-0.0239289	0.0811664	-0.294813	0.76815	0.870594	23443
Total Lipids in Small HDL	0.0255294	0.0885737	0.288228	0.773185	0.870594	23573
Total Lipids in Large VLDL	0.021268	0.0799701	0.26595	0.79029	0.882902	23496
Valine	-0.0243759	0.10285	-0.237004	0.812664	0.899899	23467
Glycoprotein Acetyls	0.0195422	0.0849603	0.230015	0.81809	0.899899	23480
Phospholipids to Total Lipids in Medium HDL percentage	-0.0147853	0.0721825	-0.204832	0.837712	0.914449	23639
Triglycerides to Total Lipids in Very Large HDL percentage	-0.0145188	0.0790692	-0.183621	0.854319	0.92031	23633
Cholesterol to Total Lipids in Large LDL percentage	-0.0161421	0.0889181	-0.181539	0.855953	0.92031	23615
Creatinine	-0.0126477	0.0775366	-0.163119	0.870432	0.923128	23478
Cholesterol to Total Lipids in Medium HDL percentage	-0.0117985	0.0729284	-0.161782	0.871484	0.923128	23640
Cholesterol to Total Lipids in Small LDL percentage	0.0130746	0.0893593	0.146315	0.883679	0.929163	23625
Triglycerides to Total Lipids in Small HDL percentage	0.00790812	0.0710414	0.111317	0.91137	0.951284	23648
Triglycerides in Small VLDL	0.00759822	0.0805863	0.0942867	0.924885	0.958396	23515
Triglycerides in Medium VLDL	-0.00549717	0.0825833	-0.0665651	0.946931	0.974181	23508
Triglycerides in Large VLDL	0.00217737	0.0837517	0.0259979	0.97926	0.998254	23501
Triglycerides to Total Lipids in Large LDL percentage	0.0014784	0.0809643	0.0182598	0.985432	0.998254	23618
Free Cholesterol to Total Lipids in Medium LDL percentage	0.000419031	0.0757842	0.00552927	0.995589	0.998254	23622
Docosahexaenoic Acid to Total Fatty Acids percentage	0.000192445	0.0879267	0.0021887	0.998254	0.998254	23457

### Sheet: Table S25
Supplementary Table 25: Parametric g-formula estimated the potential effects of time-varying antidepressant exposure on metabolite levels. We compared two hypothetical exposure regimes: (1) sustained never use, defined as no record of antidepressant use at both baseline and repeat assessments, and (2) antidepressant initiation, defined as no current antidepressant episode at baseline followed by current exposure at the repeat visit. Age and BMI at baseline and repeat assessments were included as time-varying covariates, while sex and baseline metabolic level were included as baseline covariates.
Metabolite	Estimate	Within	Between	Total	95% CI L	95% CI U	p	FieldID
Triglycerides in Chylomicrons and Extremely Large VLDL	0.195496	0.00033898	0.00393074	0.00367037	0.0731509	0.317841	0.00245981	23487
Free Cholesterol in Chylomicrons and Extremely Large VLDL	0.17453	0.000336363	0.00319731	0.00292489	0.0651745	0.283885	0.00251885	23486
Total Lipids in Chylomicrons and Extremely Large VLDL	0.201755	0.000332237	0.00465363	0.00441446	0.067706	0.335803	0.00408252	23482
Concentration of Chylomicrons and Extremely Large VLDL Particles	0.161653	0.00033441	0.00346055	0.00319535	0.0474206	0.275885	0.00669583	23481
Cholesterol in Chylomicrons and Extremely Large VLDL	0.160048	0.000333315	0.00398689	0.00373331	0.0366796	0.283417	0.0122652	23484
Phospholipids in Chylomicrons and Extremely Large VLDL	0.191649	0.000335556	0.00575532	0.00553488	0.041669	0.341628	0.0134652	23483
Cholesteryl Esters to Total Lipids in Very Large HDL percentage	-0.169751	0.000338388	0.0049999	0.00476151	-0.308937	-0.0305647	0.0180168	23631
Cholesteryl Esters in Chylomicrons and Extremely Large VLDL	0.14535	0.000333343	0.00387078	0.00361485	0.0239346	0.266765	0.0201494	23485
Cholesterol to Total Lipids in Large LDL percentage	-0.116294	0.000422008	0.00334072	0.00298553	-0.226944	-0.00564404	0.0399184	23615
Free Cholesterol to Total Lipids in Small LDL percentage	-0.117491	0.000362482	0.00407391	0.00379291	-0.241884	0.00690157	0.0634757	23627
Saturated Fatty Acids to Total Fatty Acids percentage	0.118038	0.000337535	0.00417551	0.00392148	-0.00837908	0.244455	0.0664467	23455
Triglycerides in Very Large HDL	0.106933	0.000335881	0.00365362	0.00339081	-0.0107047	0.22457	0.0736395	23557
Triglycerides in Small LDL	0.101719	0.000332505	0.00341408	0.00314985	-0.0117033	0.215141	0.0774173	23550
Cholesteryl Esters in Very Small VLDL	0.0766127	0.00035779	0.00225657	0.00194391	-0.012899	0.166124	0.0910782	23520
Triglycerides in IDL	0.0866433	0.000333013	0.00279412	0.00251699	-0.0149007	0.188187	0.0922417	23529
Cholesterol to Total Lipids in Chylomicrons and Extremely Large VLDL percentage	-0.127277	0.00034058	0.00615275	0.00593523	-0.282559	0.0280057	0.105667	23580
Cholesteryl Esters to Total Lipids in Chylomicrons and Extremely Large VLDL percentage	-0.118375	0.000356955	0.00539711	0.0051481	-0.263087	0.0263378	0.106293	23581
Total Lipids in Very Large VLDL	0.0837689	0.000337333	0.00297315	0.00269528	-0.0212668	0.188805	0.114751	23489
Triglycerides to Total Lipids in Small LDL percentage	0.104321	0.000362762	0.00455188	0.00428015	-0.0277409	0.236384	0.118371	23628
Free Cholesterol to Total Lipids in Chylomicrons and Extremely Large VLDL percentage	-0.0993774	0.000341832	0.00435235	0.00409757	-0.228583	0.029828	0.128098	23582
Triglycerides in Medium LDL	0.0941774	0.000333609	0.00404555	0.00379285	-0.0301621	0.218517	0.133822	23543
Saturated Fatty Acids	0.0944319	0.000336286	0.00407536	0.00382058	-0.0303617	0.219226	0.134179	23448
Total Lipids in Small HDL	-0.0846406	0.000352554	0.00340905	0.00312468	-0.197655	0.0283735	0.137929	23573
Free Cholesterol in Very Large VLDL	0.0799529	0.000343593	0.00310421	0.0028227	-0.0275159	0.187422	0.140423	23493
Concentration of Very Large VLDL Particles	0.0745291	0.000334997	0.00273051	0.00245012	-0.0256826	0.174741	0.140435	23488
Phospholipids to Total Lipids in Chylomicrons and Extremely Large VLDL percentage	-0.084352	0.000366581	0.00344113	0.00314337	-0.197728	0.0290241	0.140443	23579
Degree of Unsaturation	-0.0828064	0.000334527	0.00330111	0.00303261	-0.194127	0.0285145	0.140568	23443
Phospholipids in Very Large VLDL	0.0908163	0.000339685	0.00393811	0.00367719	-0.0316427	0.213275	0.141877	23490
Triglycerides in Very Large VLDL	0.0880268	0.000334597	0.00398697	0.00373211	-0.0353247	0.211378	0.157154	23494
Phospholipids in Very Small VLDL	0.0740704	0.000339651	0.00296499	0.00268464	-0.030766	0.178907	0.160886	23518
Cholesteryl Esters to Total Lipids in Small HDL percentage	-0.0826259	0.000344181	0.00373033	0.00346075	-0.201473	0.0362213	0.167778	23646
Cholesterol to Total Lipids in Small LDL percentage	-0.0921838	0.000339335	0.00461682	0.00436982	-0.22557	0.0412028	0.170462	23625
Triglycerides in LDL	0.0796317	0.000334174	0.00353582	0.00327236	-0.0359526	0.195216	0.171534	23409
Cholesterol to Total Lipids in Medium LDL percentage	-0.0865005	0.000362348	0.00416723	0.00388823	-0.21243	0.0394292	0.172872	23620
Phospholipids in VLDL	0.0712108	0.000346729	0.00291917	0.00263082	-0.0326009	0.175023	0.173062	23412
Triglycerides in Large LDL	0.0825312	0.000333692	0.003815	0.00355761	-0.0379297	0.202992	0.173949	23536
Free Cholesterol in VLDL	0.059996	0.000354037	0.00221492	0.00190519	-0.0286291	0.148621	0.178054	23420
Monounsaturated Fatty Acids	0.0802718	0.000338777	0.00370659	0.00344194	-0.0382452	0.198789	0.178761	23447
Concentration of Very Small VLDL Particles	0.0669255	0.000345613	0.00278137	0.00249138	-0.0341382	0.167989	0.187983	23516
Triglycerides to Total Lipids in Medium LDL percentage	0.095993	0.00038242	0.00543551	0.0051618	-0.0489496	0.240936	0.188631	23623
Free Cholesterol in Very Small VLDL	0.0722181	0.000343591	0.00322482	0.00294572	-0.0375359	0.181972	0.190988	23521
Total Triglycerides	0.0651865	0.000337205	0.00282232	0.00254156	-0.0368541	0.167227	0.203769	23407
Free Cholesterol to Total Lipids in Very Small VLDL percentage	-0.10095	0.000358621	0.00647211	0.00624293	-0.260207	0.058307	0.2081	23607
Polyunsaturated Fatty Acids to Total Fatty Acids percentage	-0.0833809	0.00036151	0.00456143	0.00429115	-0.215609	0.0488473	0.210123	23453
Cholesterol to Total Lipids in Very Large HDL percentage	-0.0813034	0.000336379	0.00440092	0.00415256	-0.211356	0.0487488	0.214036	23630
Total Lipids in VLDL	0.0729172	0.000343924	0.00361972	0.00334819	-0.0440027	0.189837	0.214862	23424
Cholesteryl Esters to Total Lipids in Very Small VLDL percentage	0.0636209	0.000368041	0.00309295	0.00278677	-0.0432251	0.170467	0.235543	23606
Omega-6 Fatty Acids to Total Fatty Acids percentage	-0.0803305	0.000364694	0.00476867	0.00449935	-0.215705	0.0550436	0.237806	23452
VLDL Cholesterol	0.0605838	0.000359568	0.00293982	0.00263905	-0.0434168	0.164585	0.245609	23403
Triglycerides to Total Lipids in Large LDL percentage	0.0791565	0.000391299	0.00481356	0.00451853	-0.0565473	0.21486	0.245675	23618
Triglycerides in VLDL	0.0540121	0.000336244	0.00251228	0.00222628	-0.0415921	0.149616	0.259678	23408
Phospholipids to Total Lipids in Medium HDL percentage	0.0540439	0.000332891	0.00255769	0.00227595	-0.042594	0.150682	0.264516	23639
Triglycerides in Very Small VLDL	0.069672	0.000335075	0.00427087	0.00402121	-0.0583232	0.197667	0.278194	23522
Total Lipids in Very Small VLDL	0.0587694	0.000344605	0.00315819	0.00287674	-0.0497113	0.16725	0.279907	23517
Cholesteryl Esters to Total Lipids in Medium LDL percentage	-0.0579152	0.000338259	0.00319269	0.00291829	-0.167152	0.051322	0.290214	23621
Total Fatty Acids	0.0673515	0.000335463	0.00425817	0.00400787	-0.0604337	0.195137	0.293504	23442
Cholesterol in Very Large VLDL	0.0488001	0.000343928	0.00252108	0.00222757	-0.0468507	0.144451	0.307907	23491
Triglycerides to Total Lipids in Very Small VLDL percentage	-0.0560217	0.000362923	0.0033069	0.00301012	-0.166994	0.0549502	0.3135	23608
Triglycerides in Medium HDL	0.0638589	0.000347011	0.00420639	0.00394351	-0.0629263	0.190644	0.315106	23571
Triglycerides to Total Lipids in Medium HDL percentage	0.0443481	0.000334452	0.00232934	0.00204148	-0.0472712	0.135967	0.332852	23643
Cholesteryl Esters to Total Lipids in Medium HDL percentage	-0.0591393	0.000331401	0.00391296	0.00365982	-0.181296	0.0630176	0.333994	23641
Triglycerides in HDL	0.0663923	0.000343813	0.0050554	0.00481269	-0.0735428	0.206327	0.343944	23410
Cholesterol to Total Lipids in Medium HDL percentage	-0.0546647	0.000333439	0.00354059	0.00327797	-0.170345	0.061016	0.34537	23640
Remnant Cholesterol (Non-HDL, Non-LDL -Cholesterol)	0.0541854	0.000363498	0.00358047	0.00328858	-0.0617399	0.170111	0.350429	23402
Phospholipids to Total Lipids in Small HDL percentage	0.0510029	0.000368007	0.00338906	0.00308883	-0.0614014	0.163407	0.364402	23644
Cholesterol to Total Lipids in Very Small VLDL percentage	0.0445601	0.000368749	0.00269272	0.00237782	-0.0542678	0.143388	0.366777	23605
Triglycerides in Small HDL	0.0406111	0.000335847	0.00227691	0.0019866	-0.0497965	0.131019	0.368302	23578
Cholesterol in Very Small VLDL	0.0541396	0.000352001	0.00407929	0.00380887	-0.070493	0.178772	0.385462	23519
Glucose-lactate	-0.0506822	0.000398417	0.00375309	0.00342974	-0.169107	0.0677427	0.392058	20280
Phospholipids in Small HDL	-0.0437678	0.000369392	0.00303327	0.00272455	-0.149436	0.0619001	0.40699	23574
Total Lipids in Lipoprotein Particles	0.04062	0.000343076	0.00269286	0.00240364	-0.0586713	0.139911	0.412613	23423
Free Cholesterol in Small HDL	-0.056047	0.000336736	0.0049681	0.00473073	-0.194783	0.0826895	0.419668	23577
Concentration of Small LDL Particles	0.0476187	0.000372827	0.00405192	0.00376013	-0.0762603	0.171498	0.441923	23544
Triglycerides in Large HDL	0.0611225	0.000341779	0.00642502	0.00621174	-0.0977156	0.219961	0.442177	23564
Triglycerides to Total Lipids in Large HDL percentage	-0.0423345	0.000332675	0.00340237	0.00313774	-0.155541	0.0708722	0.454212	23638
Cholesteryl Esters to Total Lipids in Medium VLDL percentage	0.0404746	0.000336046	0.00318714	0.00291484	-0.0686941	0.149643	0.457902	23596
Concentration of VLDL Particles	0.0433458	0.000355033	0.00371599	0.00343528	-0.075089	0.161781	0.463866	23428
Free Cholesterol to Total Lipids in IDL percentage	-0.0469254	0.000340276	0.00430025	0.00404598	-0.17532	0.0814688	0.464812	23612
Free Cholesterol in Large VLDL	0.0399375	0.000341852	0.00334132	0.0030663	-0.0720075	0.151882	0.474998	23500
Cholesterol to Total Lipids in Small HDL percentage	-0.0444234	0.000352242	0.00419386	0.00392549	-0.170931	0.082084	0.482293	23645
Free Cholesterol to Total Lipids in Small VLDL percentage	0.0347069	0.000351347	0.00281053	0.00251539	-0.0668483	0.136262	0.493168	23602
Linoleic Acid to Total Fatty Acids percentage	-0.0398362	0.000421088	0.00402161	0.00368095	-0.162509	0.0828369	0.515253	23456
Phospholipids in Large VLDL	0.0379443	0.000341767	0.00364793	0.00337913	-0.079504	0.155393	0.517616	23497
Cholesteryl Esters in VLDL	0.0452837	0.000357517	0.00514092	0.00488622	-0.0957296	0.186297	0.520581	23416
Free Cholesterol to Total Lipids in Medium LDL percentage	-0.0348714	0.000348688	0.00345083	0.00317116	-0.148705	0.0789617	0.539288	23622
Phospholipids to Total Lipids in Large VLDL percentage	-0.0324388	0.000340342	0.00307559	0.00279676	-0.139412	0.0745348	0.543184	23589
Cholesterol to Total Lipids in Large HDL percentage	0.030144	0.000336508	0.00311185	0.00283758	-0.0775885	0.137876	0.574702	23635
Triglycerides to Total Lipids in Small HDL percentage	0.0268606	0.000331951	0.00258517	0.00230492	-0.0703776	0.124099	0.579163	23648
Cholesterol to Total Lipids in Medium VLDL percentage	0.0273692	0.000338484	0.00273475	0.00245096	-0.0728677	0.127606	0.58363	23595
Apolipoprotein B	0.0266571	0.00036418	0.00279407	0.00248577	-0.0743384	0.127653	0.596056	23439
Cholesteryl Esters to Total Lipids in Small LDL percentage	0.0357382	0.000336848	0.00510341	0.00486863	-0.104991	0.176467	0.611149	23626
Cholesteryl Esters to Total Lipids in IDL percentage	-0.0292111	0.000391694	0.00375513	0.00343854	-0.147773	0.0893506	0.621141	23611
Total Concentration of Branched-Chain Amino Acids (Leucine + Isoleucine + Valine)	-0.0297305	0.000356483	0.00392134	0.00364328	-0.151661	0.0921995	0.624975	23464
Concentration of Large VLDL Particles	0.0265539	0.000336516	0.00338986	0.00312114	-0.0863644	0.139472	0.63716	23495
Cholesteryl Esters to Total Lipids in Small VLDL percentage	0.0292539	0.000343844	0.00423834	0.00397926	-0.0980935	0.156601	0.64525	23601
Total Phospholipids in Lipoprotein Particles	0.021302	0.00033407	0.002397	0.00211087	-0.0718308	0.114435	0.645651	23411
Triglycerides to Total Lipids in Small VLDL percentage	-0.0241692	0.000348147	0.0031849	0.00290045	-0.133098	0.0847591	0.656073	23603
Triglycerides to Phosphoglycerides ratio	0.0206985	0.000337219	0.00245968	0.00217165	-0.073749	0.115146	0.659531	23435
Cholesteryl Esters in Very Large VLDL	0.0206405	0.000353903	0.00259883	0.0022969	-0.0764855	0.117767	0.669217	23492
Creatinine	0.021436	0.000345716	0.00280891	0.00251937	-0.0801849	0.123057	0.671747	23478
Triglycerides to Total Lipids in Medium VLDL percentage	-0.0228295	0.000338409	0.00326859	0.00299555	-0.133485	0.0878258	0.678847	23598
Cholesteryl Esters to Total Lipids in Very Large VLDL percentage	0.024368	0.000339874	0.00398787	0.00372776	-0.0989218	0.147658	0.691873	23586
Omega-6 Fatty Acids to Omega-3 Fatty Acids ratio	-0.025121	0.000349584	0.00475214	0.0044976	-0.160444	0.110202	0.709848	23459
Cholesterol in Large VLDL	0.0252323	0.000346478	0.0049721	0.00472507	-0.113437	0.163902	0.715385	23498
Total Cholines	0.0177355	0.000335375	0.00325272	0.0029824	-0.0926733	0.128144	0.747073	23436
Total Lipids in Large VLDL	0.0165356	0.00034213	0.00298719	0.0027048	-0.0886936	0.121765	0.75224	23496
Total Lipids in Medium HDL	-0.0161366	0.000376316	0.00300723	0.00269106	-0.121179	0.0889058	0.757464	23566
Valine	-0.0174383	0.000350609	0.00377759	0.00350253	-0.137005	0.102128	0.769764	23467
Phospholipids to Total Lipids in Large LDL percentage	0.0205224	0.000343448	0.00515153	0.00491111	-0.120825	0.16187	0.771055	23614
Cholesteryl Esters in Large VLDL	0.0178887	0.000349089	0.0042164	0.00395164	-0.109029	0.144807	0.777393	23499
Cholesterol to Total Lipids in Very Large VLDL percentage	0.0185698	0.000339249	0.00493481	0.00469426	-0.119639	0.156779	0.787673	23585
Glycoprotein Acetyls	-0.0124341	0.000343703	0.00292825	0.00264312	-0.116478	0.0916094	0.81018	23480
Docosahexaenoic Acid to Total Fatty Acids percentage	-0.0138417	0.000333851	0.00375109	0.00349226	-0.133203	0.10552	0.81598	23457
Cholesterol to Total Lipids in Small VLDL percentage	0.0124191	0.000347688	0.00437361	0.00411339	-0.117043	0.141882	0.8474	23600
Phospholipids to Total Lipids in Large HDL percentage	-0.0110351	0.000344869	0.00353947	0.00326539	-0.126519	0.104449	0.847847	23634
Cholesteryl Esters in Small VLDL	0.00917278	0.000348117	0.00289824	0.00260809	-0.0941996	0.112545	0.858407	23513
Free Cholesterol in Small VLDL	-0.0086622	0.000360907	0.00282962	0.0025253	-0.110436	0.0931119	0.86407	23514
Triglycerides in Large VLDL	0.00954926	0.000345809	0.00346621	0.00318973	-0.104607	0.123705	0.866588	23501
Cholesterol to Total Lipids in IDL percentage	-0.0119191	0.000370941	0.00525857	0.0049928	-0.154471	0.130633	0.866847	23610
Phosphoglycerides	0.00874288	0.000334411	0.00300102	0.00272663	-0.0968868	0.114373	0.867897	23434
Average Diameter for VLDL Particles	-0.00822922	0.000339067	0.00325501	0.00298105	-0.118621	0.102163	0.880963	23431
Monounsaturated Fatty Acids to Total Fatty Acids percentage	0.00885047	0.000363565	0.00387292	0.00358682	-0.112155	0.129856	0.883253	23454
Phospholipids in Medium VLDL	0.00771849	0.000361851	0.00309803	0.00279814	-0.0993284	0.114765	0.884752	23504
Cholesterol in Small VLDL	0.00828906	0.000358499	0.0036606	0.00337531	-0.109126	0.125704	0.887262	23512
Linoleic Acid	-0.00800628	0.000345534	0.00379126	0.00352155	-0.127884	0.111871	0.893344	23449
Free Cholesterol to Total Lipids in Medium VLDL percentage	0.00912701	0.000343424	0.00499233	0.00474876	-0.129882	0.148136	0.895255	23597
Free Cholesterol in Medium VLDL	0.0064104	0.000367461	0.00271948	0.00240641	-0.0929959	0.105817	0.896741	23507
Phospholipids to Total Lipids in Small VLDL percentage	0.00761693	0.00034878	0.0037641	0.0034906	-0.111745	0.126979	0.898057	23599
Concentration of Small VLDL Particles	0.00776989	0.000344534	0.00389968	0.00363314	-0.11397	0.12951	0.898064	23509
Triglycerides to Total Lipids in Very Large HDL percentage	0.00676886	0.00034274	0.00317584	0.00289662	-0.102077	0.115615	0.900559	23633
Phospholipids to Total Lipids in Very Small VLDL percentage	0.00748351	0.000370857	0.00385606	0.00356232	-0.113127	0.128094	0.900845	23604
Phospholipids to Total Lipids in Small LDL percentage	-0.00901755	0.000336463	0.00582799	0.00560808	-0.159981	0.141946	0.904707	23624
Phospholipids to Total Lipids in Medium LDL percentage	0.00873261	0.000336828	0.00712461	0.00693027	-0.158983	0.176449	0.916927	23619
Free Cholesterol to Total Lipids in Large LDL percentage	-0.00502298	0.000340612	0.00333983	0.00306601	-0.11696	0.106914	0.928176	23617
Triglycerides in Small VLDL	0.00536545	0.000335108	0.00385363	0.00359559	-0.115733	0.126464	0.929137	23515
Total Lipids in Small VLDL	-0.0054691	0.000348715	0.00438123	0.00412014	-0.135038	0.1241	0.932507	23510
Triglycerides in Medium VLDL	-0.00443933	0.000348454	0.00391791	0.00364781	-0.126429	0.117551	0.941765	23508
Phospholipids in Small VLDL	-0.00430338	0.00035248	0.00375268	0.00347525	-0.123412	0.114806	0.942167	23511
Triglycerides to Total Lipids in Very Large VLDL percentage	-0.00366745	0.000338113	0.00396821	0.00370947	-0.126654	0.119319	0.952275	23588
Phospholipids in HDL	-0.00310919	0.000363927	0.00350904	0.0032153	-0.117753	0.111534	0.956548	23414
Omega-6 Fatty Acids	-0.00333835	0.000335402	0.00401232	0.00375717	-0.1271	0.120424	0.956829	23445
Cholesteryl Esters to Total Lipids in Large VLDL percentage	-0.00288576	0.000336719	0.00394657	0.00368878	-0.12553	0.119759	0.962334	23591
Phosphatidylcholines	0.00277594	0.000333204	0.00464052	0.00440013	-0.131058	0.13661	0.966816	23437
Phospholipids to Total Lipids in IDL percentage	0.00267254	0.000337388	0.00445748	0.00420924	-0.128258	0.133603	0.967337	23609
Triglycerides to Total Lipids in IDL percentage	0.00227176	0.000379906	0.00405537	0.00375657	-0.121562	0.126106	0.970615	23613
Cholesteryl Esters to Total Lipids in Large HDL percentage	-0.00147526	0.000334145	0.00190417	0.00160811	-0.0830073	0.0800568	0.970871	23636
Polyunsaturated Fatty Acids to Monounsaturated Fatty Acids ratio	0.00199976	0.000363441	0.00328506	0.00298732	-0.108558	0.112558	0.971001	23458
Omega-3 Fatty Acids	0.00142398	0.000334371	0.00261717	0.00233515	-0.0964449	0.0992929	0.976648	23444
Concentration of Medium VLDL Particles	0.00133467	0.000360523	0.00413157	0.00385368	-0.124037	0.126706	0.982951	23502
Phospholipids in Medium HDL	-0.00104047	0.000373379	0.0048618	0.00458566	-0.13771	0.135629	0.987814	23567
Total Lipids in Medium VLDL	0.000128444	0.000359102	0.00204575	0.00172757	-0.0843781	0.084635	0.997553	23503
Polyunsaturated Fatty Acids	0.000110665	0.000335678	0.00337647	0.00310832	-0.112577	0.112798	0.998426	23446

### Sheet: Table S26
Supplementary Table 26: UK Biobank Nightingale metabolite information. Formulae for deriving the composite biomarkers and ratios.
Metabolite	Shortened name	Units	Nightingale group	Type	FieldID	Full.Formula	Simplified.Formula
Total Cholesterol	Total_C	mmol/L	Cholesterol	Composite	23400	XXL_VLDL_CE + XXL_VLDL_FC + XL_VLDL_CE + XL_VLDL_FC + L_VLDL_CE + L_VLDL_FC + M_VLDL_CE + M_VLDL_FC + S_VLDL_CE + S_VLDL_FC + XS_VLDL_CE + XS_VLDL_FC + IDL_CE + IDL_FC + L_LDL_CE + L_LDL_FC + M_LDL_CE + M_LDL_FC + S_LDL_CE + S_LDL_FC + XL_HDL_CE + XL_HDL_FC + L_HDL_CE + L_HDL_FC + M_HDL_CE + M_HDL_FC + S_HDL_CE + S_HDL_FC	VLDL_C + IDL_C + LDL_C + HDL_C
Total Cholesterol Minus HDL-C	non_HDL_C	mmol/L	Cholesterol	Composite	23401	XXL_VLDL_CE + XXL_VLDL_FC + XL_VLDL_CE + XL_VLDL_FC + L_VLDL_CE + L_VLDL_FC + M_VLDL_CE + M_VLDL_FC + S_VLDL_CE + S_VLDL_FC + XS_VLDL_CE + XS_VLDL_FC + L_LDL_CE + L_LDL_FC + M_LDL_CE + M_LDL_FC + S_LDL_CE + S_LDL_FC + IDL_CE + IDL_FC	Total_C - HDL_C
Remnant Cholesterol (Non-HDL, Non-LDL -Cholesterol)	Remnant_C	mmol/L	Cholesterol	Composite	23402	XXL_VLDL_CE + XXL_VLDL_FC + XL_VLDL_CE + XL_VLDL_FC + L_VLDL_CE + L_VLDL_FC + M_VLDL_CE + M_VLDL_FC + S_VLDL_CE + S_VLDL_FC + XS_VLDL_CE + XS_VLDL_FC + IDL_CE + IDL_FC	Total_C - HDL_C - LDL_C
VLDL Cholesterol	VLDL_C	mmol/L	Cholesterol	Composite	23403	XXL_VLDL_CE + XXL_VLDL_FC + XL_VLDL_CE + XL_VLDL_FC + L_VLDL_CE + L_VLDL_FC + M_VLDL_CE + M_VLDL_FC + S_VLDL_CE + S_VLDL_FC + XS_VLDL_CE + XS_VLDL_FC	XXL_VLDL_C + XL_VLDL_C + L_VLDL_C + M_VLDL_C + S_VLDL_C + XS_VLDL_C
Clinical LDL Cholesterol	Clinical_LDL_C	mmol/L	Cholesterol	Non-derived	23404
LDL Cholesterol	LDL_C	mmol/L	Cholesterol	Composite	23405	L_LDL_CE + L_LDL_FC + M_LDL_CE + M_LDL_FC + S_LDL_CE + S_LDL_FC	L_LDL_C + M_LDL_C + S_LDL_C
HDL Cholesterol	HDL_C	mmol/L	Cholesterol	Composite	23406	XL_HDL_CE + XL_HDL_FC + L_HDL_CE + L_HDL_FC + M_HDL_CE + M_HDL_FC + S_HDL_CE + S_HDL_FC	XL_HDL_C + L_HDL_C + M_HDL_C + S_HDL_C
Total Triglycerides	Total_TG	mmol/L	Triglycerides	Composite	23407	XXL_VLDL_TG + XL_VLDL_TG + L_VLDL_TG + M_VLDL_TG + S_VLDL_TG + XS_VLDL_TG + IDL_TG + L_LDL_TG + M_LDL_TG + S_LDL_TG + XL_HDL_TG + L_HDL_TG + M_HDL_TG + S_HDL_TG	VLDL_TG + IDL_TG + LDL_TG + HDL_TG
Triglycerides in VLDL	VLDL_TG	mmol/L	Triglycerides	Composite	23408	XXL_VLDL_TG + XL_VLDL_TG + L_VLDL_TG + M_VLDL_TG + S_VLDL_TG + XS_VLDL_TG	XXL_VLDL_TG + XL_VLDL_TG + L_VLDL_TG + M_VLDL_TG + S_VLDL_TG + XS_VLDL_TG
Triglycerides in LDL	LDL_TG	mmol/L	Triglycerides	Composite	23409	L_LDL_TG + M_LDL_TG + S_LDL_TG	L_LDL_TG + M_LDL_TG + S_LDL_TG
Triglycerides in HDL	HDL_TG	mmol/L	Triglycerides	Composite	23410	XL_HDL_TG + L_HDL_TG + M_HDL_TG + S_HDL_TG	XL_HDL_TG + L_HDL_TG + M_HDL_TG + S_HDL_TG
Total Phospholipids in Lipoprotein Particles	Total_PL	mmol/L	Phospholipids	Composite	23411	XXL_VLDL_PL + XL_VLDL_PL + L_VLDL_PL + M_VLDL_PL + S_VLDL_PL + XS_VLDL_PL + IDL_PL + L_LDL_PL + M_LDL_PL + S_LDL_PL + XL_HDL_PL + L_HDL_PL + M_HDL_PL + S_HDL_PL	VLDL_PL + IDL_PL + LDL_PL + HDL_PL
Phospholipids in VLDL	VLDL_PL	mmol/L	Phospholipids	Composite	23412	XXL_VLDL_PL + XL_VLDL_PL + L_VLDL_PL + M_VLDL_PL + S_VLDL_PL + XS_VLDL_PL	XXL_VLDL_PL + XL_VLDL_PL + L_VLDL_PL + M_VLDL_PL + S_VLDL_PL + XS_VLDL_PL
Phospholipids in LDL	LDL_PL	mmol/L	Phospholipids	Composite	23413	L_LDL_PL + M_LDL_PL + S_LDL_PL	L_LDL_PL + M_LDL_PL + S_LDL_PL
Phospholipids in HDL	HDL_PL	mmol/L	Phospholipids	Composite	23414	XL_HDL_PL + L_HDL_PL + M_HDL_PL + S_HDL_PL	XL_HDL_PL + L_HDL_PL + M_HDL_PL + S_HDL_PL
Total Esterified Cholesterol	Total_CE	mmol/L	Cholesteryl esters	Composite	23415	XXL_VLDL_CE + XL_VLDL_CE + L_VLDL_CE + M_VLDL_CE + S_VLDL_CE + XS_VLDL_CE + IDL_CE + L_LDL_CE + M_LDL_CE + S_LDL_CE + XL_HDL_CE + L_HDL_CE + M_HDL_CE + S_HDL_CE	VLDL_CE + IDL_CE + LDL_CE + HDL_CE
Cholesteryl Esters in VLDL	VLDL_CE	mmol/L	Cholesteryl esters	Composite	23416	XXL_VLDL_CE + XL_VLDL_CE + L_VLDL_CE + M_VLDL_CE + S_VLDL_CE + XS_VLDL_CE	XXL_VLDL_CE + XL_VLDL_CE + L_VLDL_CE + M_VLDL_CE + S_VLDL_CE + XS_VLDL_CE
Cholesteryl Esters in LDL	LDL_CE	mmol/L	Cholesteryl esters	Composite	23417	L_LDL_CE + M_LDL_CE + S_LDL_CE	L_LDL_CE + M_LDL_CE + S_LDL_CE
Cholesteryl Esters in HDL	HDL_CE	mmol/L	Cholesteryl esters	Composite	23418	XL_HDL_CE + L_HDL_CE + M_HDL_CE + S_HDL_CE	XL_HDL_CE + L_HDL_CE + M_HDL_CE + S_HDL_CE
Total Free Cholesterol	Total_FC	mmol/L	Free cholesterol	Composite	23419	XXL_VLDL_FC + XL_VLDL_FC + L_VLDL_FC + M_VLDL_FC + S_VLDL_FC + XS_VLDL_FC + IDL_FC + L_LDL_FC + M_LDL_FC + S_LDL_FC + XL_HDL_FC + L_HDL_FC + M_HDL_FC + S_HDL_FC	VLDL_FC + IDL_FC + LDL_FC + HDL_FC
Free Cholesterol in VLDL	VLDL_FC	mmol/L	Free cholesterol	Composite	23420	XXL_VLDL_FC + XL_VLDL_FC + L_VLDL_FC + M_VLDL_FC + S_VLDL_FC + XS_VLDL_FC	XXL_VLDL_FC + XL_VLDL_FC + L_VLDL_FC + M_VLDL_FC + S_VLDL_FC + XS_VLDL_FC
Free Cholesterol in LDL	LDL_FC	mmol/L	Free cholesterol	Composite	23421	L_LDL_FC + M_LDL_FC + S_LDL_FC	L_LDL_FC + M_LDL_FC + S_LDL_FC
Free Cholesterol in HDL	HDL_FC	mmol/L	Free cholesterol	Composite	23422	XL_HDL_FC + L_HDL_FC + M_HDL_FC + S_HDL_FC	XL_HDL_FC + L_HDL_FC + M_HDL_FC + S_HDL_FC
Total Lipids in Lipoprotein Particles	Total_L	mmol/L	Total lipids	Composite	23423	XXL_VLDL_CE + XXL_VLDL_FC + XXL_VLDL_PL + XXL_VLDL_TG + XL_VLDL_CE + XL_VLDL_FC + XL_VLDL_PL + XL_VLDL_TG + L_VLDL_CE + L_VLDL_FC + L_VLDL_PL + L_VLDL_TG + M_VLDL_CE + M_VLDL_FC + M_VLDL_PL + M_VLDL_TG + S_VLDL_CE + S_VLDL_FC + S_VLDL_PL + S_VLDL_TG + XS_VLDL_CE + XS_VLDL_FC + XS_VLDL_PL + XS_VLDL_TG + IDL_CE + IDL_FC + IDL_PL + IDL_TG + L_LDL_CE + L_LDL_FC + L_LDL_PL + L_LDL_TG + M_LDL_CE + M_LDL_FC + M_LDL_PL + M_LDL_TG + S_LDL_CE + S_LDL_FC + S_LDL_PL + S_LDL_TG + XL_HDL_CE + XL_HDL_FC + XL_HDL_PL + XL_HDL_TG + L_HDL_CE + L_HDL_FC + L_HDL_PL + L_HDL_TG + M_HDL_CE + M_HDL_FC + M_HDL_PL + M_HDL_TG + S_HDL_CE + S_HDL_FC + S_HDL_PL + S_HDL_TG	VLDL_L + IDL_L + LDL_L + HDL_L
Total Lipids in VLDL	VLDL_L	mmol/L	Total lipids	Composite	23424	XXL_VLDL_CE + XXL_VLDL_FC + XXL_VLDL_PL + XXL_VLDL_TG + XL_VLDL_CE + XL_VLDL_FC + XL_VLDL_PL + XL_VLDL_TG + L_VLDL_CE + L_VLDL_FC + L_VLDL_PL + L_VLDL_TG + M_VLDL_CE + M_VLDL_FC + M_VLDL_PL + M_VLDL_TG + S_VLDL_CE + S_VLDL_FC + S_VLDL_PL + S_VLDL_TG + XS_VLDL_CE + XS_VLDL_FC + XS_VLDL_PL + XS_VLDL_TG	XXL_VLDL_L + XL_VLDL_L + L_VLDL_L + M_VLDL_L + S_VLDL_L + XS_VLDL_L
Total Lipids in LDL	LDL_L	mmol/L	Total lipids	Composite	23425	L_LDL_CE + L_LDL_FC + L_LDL_PL + L_LDL_TG + M_LDL_CE + M_LDL_FC + M_LDL_PL + M_LDL_TG + S_LDL_CE + S_LDL_FC + S_LDL_PL + S_LDL_TG	L_LDL_L + M_LDL_L + S_LDL_L
Total Lipids in HDL	HDL_L	mmol/L	Total lipids	Composite	23426	XL_HDL_CE + XL_HDL_FC + XL_HDL_PL + XL_HDL_TG + L_HDL_CE + L_HDL_FC + L_HDL_PL + L_HDL_TG + M_HDL_CE + M_HDL_FC + M_HDL_PL + M_HDL_TG + S_HDL_CE + S_HDL_FC + S_HDL_PL + S_HDL_TG	XL_HDL_L + L_HDL_L + M_HDL_L + S_HDL_L
Total Concentration of Lipoprotein Particles	Total_P	mmol/L	Lipoprotein particle concentrations	Composite	23427	XXL_VLDL_P + XL_VLDL_P + L_VLDL_P + M_VLDL_P + S_VLDL_P + XS_VLDL_P + IDL_P + L_LDL_P + M_LDL_P + S_LDL_P + XL_HDL_P + L_HDL_P + M_HDL_P + S_HDL_P	VLDL_P + IDL_P + LDL_P + HDL_P
Concentration of VLDL Particles	VLDL_P	mmol/L	Lipoprotein particle concentrations	Composite	23428	XXL_VLDL_P + XL_VLDL_P + L_VLDL_P + M_VLDL_P + S_VLDL_P + XS_VLDL_P	XXL_VLDL_P + XL_VLDL_P + L_VLDL_P + M_VLDL_P + S_VLDL_P + XS_VLDL_P
Concentration of LDL Particles	LDL_P	mmol/L	Lipoprotein particle concentrations	Composite	23429	L_LDL_P + M_LDL_P + S_LDL_P	L_LDL_P + M_LDL_P + S_LDL_P
Concentration of HDL Particles	HDL_P	mmol/L	Lipoprotein particle concentrations	Composite	23430	XL_HDL_P + L_HDL_P + M_HDL_P + S_HDL_P	XL_HDL_P + L_HDL_P + M_HDL_P + S_HDL_P
Average Diameter for VLDL Particles	VLDL_size	nm	Lipoprotein particle sizes	Non-derived	23431
Average Diameter for LDL Particles	LDL_size	nm	Lipoprotein particle sizes	Non-derived	23432
Average Diameter for HDL Particles	HDL_size	nm	Lipoprotein particle sizes	Non-derived	23433
Phosphoglycerides	Phosphoglyc	mmol/L	Other lipids	Non-derived	23434
Triglycerides to Phosphoglycerides ratio	TG_by_PG	ratio	Other lipids	Ratio	23435	(XXL_VLDL_TG + XL_VLDL_TG + L_VLDL_TG + M_VLDL_TG + S_VLDL_TG + XS_VLDL_TG + IDL_TG + L_LDL_TG + M_LDL_TG + S_LDL_TG + XL_HDL_TG + L_HDL_TG + M_HDL_TG + S_HDL_TG) / Phosphoglyc	Total_TG / Phosphoglyc
Total Cholines	Cholines	mmol/L	Other lipids	Non-derived	23436
Phosphatidylcholines	Phosphatidylc	mmol/L	Other lipids	Non-derived	23437
Sphingomyelins	Sphingomyelins	mmol/L	Other lipids	Non-derived	23438
Apolipoprotein B	ApoB	g/l	Apolipoproteins	Non-derived	23439
Apolipoprotein A1	ApoA1	g/l	Apolipoproteins	Non-derived	23440
Apolipoprotein B to Apolipoprotein A1 ratio	ApoB_by_ApoA1	ratio	Apolipoproteins	Ratio	23441	ApoB / ApoA1	ApoB / ApoA1
Total Fatty Acids	Total_FA	mmol/L	Fatty acids	Composite	23442	Omega_3 + Omega_6 + MUFA + SFA	PUFA + MUFA + SFA
Degree of Unsaturation	Unsaturation	degree	Fatty acids	Non-derived	23443
Omega-3 Fatty Acids	Omega_3	mmol/L	Fatty acids	Non-derived	23444
Omega-6 Fatty Acids	Omega_6	mmol/L	Fatty acids	Non-derived	23445
Polyunsaturated Fatty Acids	PUFA	mmol/L	Fatty acids	Composite	23446	Omega_3 + Omega_6	Omega_3 + Omega_6
Monounsaturated Fatty Acids	MUFA	mmol/L	Fatty acids	Non-derived	23447
Saturated Fatty Acids	SFA	mmol/L	Fatty acids	Non-derived	23448
Linoleic Acid	LA	mmol/L	Fatty acids	Non-derived	23449
Docosahexaenoic Acid	DHA	mmol/L	Fatty acids	Non-derived	23450
Omega-3 Fatty Acids to Total Fatty Acids percentage	Omega_3_pct	%	Fatty acids	Percentage	23451	Omega_3 / (Omega_3 + Omega_6 + MUFA + SFA) * 100	Omega_3 / Total_FA * 100
Omega-6 Fatty Acids to Total Fatty Acids percentage	Omega_6_pct	%	Fatty acids	Percentage	23452	Omega_6 / (Omega_3 + Omega_6 + MUFA + SFA) * 100	Omega_6 / Total_FA * 100
Polyunsaturated Fatty Acids to Total Fatty Acids percentage	PUFA_pct	%	Fatty acids	Percentage	23453	(Omega_3 + Omega_6) / (Omega_3 + Omega_6 + MUFA + SFA) * 100	PUFA / Total_FA * 100
Monounsaturated Fatty Acids to Total Fatty Acids percentage	MUFA_pct	%	Fatty acids	Percentage	23454	MUFA / (Omega_3 + Omega_6 + MUFA + SFA) * 100	MUFA / Total_FA * 100
Saturated Fatty Acids to Total Fatty Acids percentage	SFA_pct	%	Fatty acids	Percentage	23455	SFA / (Omega_3 + Omega_6 + MUFA + SFA) * 100	SFA / Total_FA * 100
Linoleic Acid to Total Fatty Acids percentage	LA_pct	%	Fatty acids	Percentage	23456	LA / (Omega_3 + Omega_6 + MUFA + SFA) * 100	LA / Total_FA * 100
Docosahexaenoic Acid to Total Fatty Acids percentage	DHA_pct	%	Fatty acids	Percentage	23457	DHA / (Omega_3 + Omega_6 + MUFA + SFA) * 100	DHA / Total_FA * 100
Polyunsaturated Fatty Acids to Monounsaturated Fatty Acids ratio	PUFA_by_MUFA	ratio	Fatty acids	Ratio	23458	(Omega_3 + Omega_6) / MUFA	PUFA / MUFA
Omega-6 Fatty Acids to Omega-3 Fatty Acids ratio	Omega_6_by_Omega_3	ratio	Fatty acids	Ratio	23459	Omega_6 / Omega_3	Omega_6 / Omega_3
Alanine	Ala	mmol/L	Amino acids	Non-derived	23460
Glutamine	Gln	mmol/L	Amino acids	Non-derived	23461
Glycine	Gly	mmol/L	Amino acids	Non-derived	23462
Histidine	His	mmol/L	Amino acids	Non-derived	23463
Total Concentration of Branched-Chain Amino Acids (Leucine + Isoleucine + Valine)	Total_BCAA	mmol/L	Amino acids	Composite	23464	Leu + Ile + Val	Leu + Ile + Val
Isoleucine	Ile	mmol/L	Amino acids	Non-derived	23465
Leucine	Leu	mmol/L	Amino acids	Non-derived	23466
Valine	Val	mmol/L	Amino acids	Non-derived	23467
Phenylalanine	Phe	mmol/L	Amino acids	Non-derived	23468
Tyrosine	Tyr	mmol/L	Amino acids	Non-derived	23469
Glucose	Glucose	mmol/L	Glycolysis related metabolites	Non-derived	23470
Lactate	Lactate	mmol/L	Glycolysis related metabolites	Non-derived	23471
Pyruvate	Pyruvate	mmol/L	Glycolysis related metabolites	Non-derived	23472
Citrate	Citrate	mmol/L	Glycolysis related metabolites	Non-derived	23473
3-Hydroxybutyrate	bOHbutyrate	mmol/L	Ketone bodies	Non-derived	23474
Acetate	Acetate	mmol/L	Ketone bodies	Non-derived	23475
Acetoacetate	Acetoacetate	mmol/L	Ketone bodies	Non-derived	23476
Acetone	Acetone	mmol/L	Ketone bodies	Non-derived	23477
Creatinine	Creatinine	mmol/L	Fluid balance	Non-derived	23478
Albumin	Albumin	g/l	Fluid balance	Non-derived	23479
Glycoprotein Acetyls	GlycA	mmol/L	Inflammation	Non-derived	23480
Concentration of Chylomicrons and Extremely Large VLDL Particles	XXL_VLDL_P	mmol/L	Lipoprotein subclasses	Non-derived	23481
Total Lipids in Chylomicrons and Extremely Large VLDL	XXL_VLDL_L	mmol/L	Lipoprotein subclasses	Composite	23482	XXL_VLDL_CE + XXL_VLDL_FC + XXL_VLDL_PL + XXL_VLDL_TG	XXL_VLDL_C + XXL_VLDL_PL + XXL_VLDL_TG
Phospholipids in Chylomicrons and Extremely Large VLDL	XXL_VLDL_PL	mmol/L	Lipoprotein subclasses	Non-derived	23483
Cholesterol in Chylomicrons and Extremely Large VLDL	XXL_VLDL_C	mmol/L	Lipoprotein subclasses	Composite	23484	XXL_VLDL_CE + XXL_VLDL_FC	XXL_VLDL_CE + XXL_VLDL_FC
Cholesteryl Esters in Chylomicrons and Extremely Large VLDL	XXL_VLDL_CE	mmol/L	Lipoprotein subclasses	Non-derived	23485
Free Cholesterol in Chylomicrons and Extremely Large VLDL	XXL_VLDL_FC	mmol/L	Lipoprotein subclasses	Non-derived	23486
Triglycerides in Chylomicrons and Extremely Large VLDL	XXL_VLDL_TG	mmol/L	Lipoprotein subclasses	Non-derived	23487
Concentration of Very Large VLDL Particles	XL_VLDL_P	mmol/L	Lipoprotein subclasses	Non-derived	23488
Total Lipids in Very Large VLDL	XL_VLDL_L	mmol/L	Lipoprotein subclasses	Composite	23489	XL_VLDL_CE + XL_VLDL_FC + XL_VLDL_PL + XL_VLDL_TG	XL_VLDL_C + XL_VLDL_PL + XL_VLDL_TG
Phospholipids in Very Large VLDL	XL_VLDL_PL	mmol/L	Lipoprotein subclasses	Non-derived	23490
Cholesterol in Very Large VLDL	XL_VLDL_C	mmol/L	Lipoprotein subclasses	Composite	23491	XL_VLDL_CE + XL_VLDL_FC	XL_VLDL_CE + XL_VLDL_FC
Cholesteryl Esters in Very Large VLDL	XL_VLDL_CE	mmol/L	Lipoprotein subclasses	Non-derived	23492
Free Cholesterol in Very Large VLDL	XL_VLDL_FC	mmol/L	Lipoprotein subclasses	Non-derived	23493
Triglycerides in Very Large VLDL	XL_VLDL_TG	mmol/L	Lipoprotein subclasses	Non-derived	23494
Concentration of Large VLDL Particles	L_VLDL_P	mmol/L	Lipoprotein subclasses	Non-derived	23495
Total Lipids in Large VLDL	L_VLDL_L	mmol/L	Lipoprotein subclasses	Composite	23496	L_VLDL_CE + L_VLDL_FC + L_VLDL_PL + L_VLDL_TG	L_VLDL_C + L_VLDL_PL + L_VLDL_TG
Phospholipids in Large VLDL	L_VLDL_PL	mmol/L	Lipoprotein subclasses	Non-derived	23497
Cholesterol in Large VLDL	L_VLDL_C	mmol/L	Lipoprotein subclasses	Composite	23498	L_VLDL_CE + L_VLDL_FC	L_VLDL_CE + L_VLDL_FC
Cholesteryl Esters in Large VLDL	L_VLDL_CE	mmol/L	Lipoprotein subclasses	Non-derived	23499
Free Cholesterol in Large VLDL	L_VLDL_FC	mmol/L	Lipoprotein subclasses	Non-derived	23500
Triglycerides in Large VLDL	L_VLDL_TG	mmol/L	Lipoprotein subclasses	Non-derived	23501
Concentration of Medium VLDL Particles	M_VLDL_P	mmol/L	Lipoprotein subclasses	Non-derived	23502
Total Lipids in Medium VLDL	M_VLDL_L	mmol/L	Lipoprotein subclasses	Composite	23503	M_VLDL_CE + M_VLDL_FC + M_VLDL_PL + M_VLDL_TG	M_VLDL_C + M_VLDL_PL + M_VLDL_TG
Phospholipids in Medium VLDL	M_VLDL_PL	mmol/L	Lipoprotein subclasses	Non-derived	23504
Cholesterol in Medium VLDL	M_VLDL_C	mmol/L	Lipoprotein subclasses	Composite	23505	M_VLDL_CE + M_VLDL_FC	M_VLDL_CE + M_VLDL_FC
Cholesteryl Esters in Medium VLDL	M_VLDL_CE	mmol/L	Lipoprotein subclasses	Non-derived	23506
Free Cholesterol in Medium VLDL	M_VLDL_FC	mmol/L	Lipoprotein subclasses	Non-derived	23507
Triglycerides in Medium VLDL	M_VLDL_TG	mmol/L	Lipoprotein subclasses	Non-derived	23508
Concentration of Small VLDL Particles	S_VLDL_P	mmol/L	Lipoprotein subclasses	Non-derived	23509
Total Lipids in Small VLDL	S_VLDL_L	mmol/L	Lipoprotein subclasses	Composite	23510	S_VLDL_CE + S_VLDL_FC + S_VLDL_PL + S_VLDL_TG	S_VLDL_C + S_VLDL_PL + S_VLDL_TG
Phospholipids in Small VLDL	S_VLDL_PL	mmol/L	Lipoprotein subclasses	Non-derived	23511
Cholesterol in Small VLDL	S_VLDL_C	mmol/L	Lipoprotein subclasses	Composite	23512	S_VLDL_CE + S_VLDL_FC	S_VLDL_CE + S_VLDL_FC
Cholesteryl Esters in Small VLDL	S_VLDL_CE	mmol/L	Lipoprotein subclasses	Non-derived	23513
Free Cholesterol in Small VLDL	S_VLDL_FC	mmol/L	Lipoprotein subclasses	Non-derived	23514
Triglycerides in Small VLDL	S_VLDL_TG	mmol/L	Lipoprotein subclasses	Non-derived	23515
Concentration of Very Small VLDL Particles	XS_VLDL_P	mmol/L	Lipoprotein subclasses	Non-derived	23516
Total Lipids in Very Small VLDL	XS_VLDL_L	mmol/L	Lipoprotein subclasses	Composite	23517	XS_VLDL_CE + XS_VLDL_FC + XS_VLDL_PL + XS_VLDL_TG	XS_VLDL_C + XS_VLDL_PL + XS_VLDL_TG
Phospholipids in Very Small VLDL	XS_VLDL_PL	mmol/L	Lipoprotein subclasses	Non-derived	23518
Cholesterol in Very Small VLDL	XS_VLDL_C	mmol/L	Lipoprotein subclasses	Composite	23519	XS_VLDL_CE + XS_VLDL_FC	XS_VLDL_CE + XS_VLDL_FC
Cholesteryl Esters in Very Small VLDL	XS_VLDL_CE	mmol/L	Lipoprotein subclasses	Non-derived	23520
Free Cholesterol in Very Small VLDL	XS_VLDL_FC	mmol/L	Lipoprotein subclasses	Non-derived	23521
Triglycerides in Very Small VLDL	XS_VLDL_TG	mmol/L	Lipoprotein subclasses	Non-derived	23522
Concentration of IDL Particles	IDL_P	mmol/L	Lipoprotein subclasses	Non-derived	23523
Total Lipids in IDL	IDL_L	mmol/L	Lipoprotein subclasses	Composite	23524	IDL_CE + IDL_FC + IDL_PL + IDL_TG	IDL_C + IDL_PL + IDL_TG
Phospholipids in IDL	IDL_PL	mmol/L	Lipoprotein subclasses	Non-derived	23525
Cholesterol in IDL	IDL_C	mmol/L	Lipoprotein subclasses	Composite	23526	IDL_CE + IDL_FC	IDL_CE + IDL_FC
Cholesteryl Esters in IDL	IDL_CE	mmol/L	Lipoprotein subclasses	Non-derived	23527
Free Cholesterol in IDL	IDL_FC	mmol/L	Lipoprotein subclasses	Non-derived	23528
Triglycerides in IDL	IDL_TG	mmol/L	Lipoprotein subclasses	Non-derived	23529
Concentration of Large LDL Particles	L_LDL_P	mmol/L	Lipoprotein subclasses	Non-derived	23530
Total Lipids in Large LDL	L_LDL_L	mmol/L	Lipoprotein subclasses	Composite	23531	L_LDL_CE + L_LDL_FC + L_LDL_PL + L_LDL_TG	L_LDL_C + L_LDL_PL + L_LDL_TG
Phospholipids in Large LDL	L_LDL_PL	mmol/L	Lipoprotein subclasses	Non-derived	23532
Cholesterol in Large LDL	L_LDL_C	mmol/L	Lipoprotein subclasses	Composite	23533	L_LDL_CE + L_LDL_FC	L_LDL_CE + L_LDL_FC
Cholesteryl Esters in Large LDL	L_LDL_CE	mmol/L	Lipoprotein subclasses	Non-derived	23534
Free Cholesterol in Large LDL	L_LDL_FC	mmol/L	Lipoprotein subclasses	Non-derived	23535
Triglycerides in Large LDL	L_LDL_TG	mmol/L	Lipoprotein subclasses	Non-derived	23536
Concentration of Medium LDL Particles	M_LDL_P	mmol/L	Lipoprotein subclasses	Non-derived	23537
Total Lipids in Medium LDL	M_LDL_L	mmol/L	Lipoprotein subclasses	Composite	23538	M_LDL_CE + M_LDL_FC + M_LDL_PL + M_LDL_TG	M_LDL_C + M_LDL_PL + M_LDL_TG
Phospholipids in Medium LDL	M_LDL_PL	mmol/L	Lipoprotein subclasses	Non-derived	23539
Cholesterol in Medium LDL	M_LDL_C	mmol/L	Lipoprotein subclasses	Composite	23540	M_LDL_CE + M_LDL_FC	M_LDL_CE + M_LDL_FC
Cholesteryl Esters in Medium LDL	M_LDL_CE	mmol/L	Lipoprotein subclasses	Non-derived	23541
Free Cholesterol in Medium LDL	M_LDL_FC	mmol/L	Lipoprotein subclasses	Non-derived	23542
Triglycerides in Medium LDL	M_LDL_TG	mmol/L	Lipoprotein subclasses	Non-derived	23543
Concentration of Small LDL Particles	S_LDL_P	mmol/L	Lipoprotein subclasses	Non-derived	23544
Total Lipids in Small LDL	S_LDL_L	mmol/L	Lipoprotein subclasses	Composite	23545	S_LDL_CE + S_LDL_FC + S_LDL_PL + S_LDL_TG	S_LDL_C + S_LDL_PL + S_LDL_TG
Phospholipids in Small LDL	S_LDL_PL	mmol/L	Lipoprotein subclasses	Non-derived	23546
Cholesterol in Small LDL	S_LDL_C	mmol/L	Lipoprotein subclasses	Composite	23547	S_LDL_CE + S_LDL_FC	S_LDL_CE + S_LDL_FC
Cholesteryl Esters in Small LDL	S_LDL_CE	mmol/L	Lipoprotein subclasses	Non-derived	23548
Free Cholesterol in Small LDL	S_LDL_FC	mmol/L	Lipoprotein subclasses	Non-derived	23549
Triglycerides in Small LDL	S_LDL_TG	mmol/L	Lipoprotein subclasses	Non-derived	23550
Concentration of Very Large HDL Particles	XL_HDL_P	mmol/L	Lipoprotein subclasses	Non-derived	23551
Total Lipids in Very Large HDL	XL_HDL_L	mmol/L	Lipoprotein subclasses	Composite	23552	XL_HDL_CE + XL_HDL_FC + XL_HDL_PL + XL_HDL_TG	XL_HDL_C + XL_HDL_PL + XL_HDL_TG
Phospholipids in Very Large HDL	XL_HDL_PL	mmol/L	Lipoprotein subclasses	Non-derived	23553
Cholesterol in Very Large HDL	XL_HDL_C	mmol/L	Lipoprotein subclasses	Composite	23554	XL_HDL_CE + XL_HDL_FC	XL_HDL_CE + XL_HDL_FC
Cholesteryl Esters in Very Large HDL	XL_HDL_CE	mmol/L	Lipoprotein subclasses	Non-derived	23555
Free Cholesterol in Very Large HDL	XL_HDL_FC	mmol/L	Lipoprotein subclasses	Non-derived	23556
Triglycerides in Very Large HDL	XL_HDL_TG	mmol/L	Lipoprotein subclasses	Non-derived	23557
Concentration of Large HDL Particles	L_HDL_P	mmol/L	Lipoprotein subclasses	Non-derived	23558
Total Lipids in Large HDL	L_HDL_L	mmol/L	Lipoprotein subclasses	Composite	23559	L_HDL_CE + L_HDL_FC + L_HDL_PL + L_HDL_TG	L_HDL_C + L_HDL_PL + L_HDL_TG
Phospholipids in Large HDL	L_HDL_PL	mmol/L	Lipoprotein subclasses	Non-derived	23560
Cholesterol in Large HDL	L_HDL_C	mmol/L	Lipoprotein subclasses	Composite	23561	L_HDL_CE + L_HDL_FC	L_HDL_CE + L_HDL_FC
Cholesteryl Esters in Large HDL	L_HDL_CE	mmol/L	Lipoprotein subclasses	Non-derived	23562
Free Cholesterol in Large HDL	L_HDL_FC	mmol/L	Lipoprotein subclasses	Non-derived	23563
Triglycerides in Large HDL	L_HDL_TG	mmol/L	Lipoprotein subclasses	Non-derived	23564
Concentration of Medium HDL Particles	M_HDL_P	mmol/L	Lipoprotein subclasses	Non-derived	23565
Total Lipids in Medium HDL	M_HDL_L	mmol/L	Lipoprotein subclasses	Composite	23566	M_HDL_CE + M_HDL_FC + M_HDL_PL + M_HDL_TG	M_HDL_C + M_HDL_PL + M_HDL_TG
Phospholipids in Medium HDL	M_HDL_PL	mmol/L	Lipoprotein subclasses	Non-derived	23567
Cholesterol in Medium HDL	M_HDL_C	mmol/L	Lipoprotein subclasses	Composite	23568	M_HDL_CE + M_HDL_FC	M_HDL_CE + M_HDL_FC
Cholesteryl Esters in Medium HDL	M_HDL_CE	mmol/L	Lipoprotein subclasses	Non-derived	23569
Free Cholesterol in Medium HDL	M_HDL_FC	mmol/L	Lipoprotein subclasses	Non-derived	23570
Triglycerides in Medium HDL	M_HDL_TG	mmol/L	Lipoprotein subclasses	Non-derived	23571
Concentration of Small HDL Particles	S_HDL_P	mmol/L	Lipoprotein subclasses	Non-derived	23572
Total Lipids in Small HDL	S_HDL_L	mmol/L	Lipoprotein subclasses	Composite	23573	S_HDL_CE + S_HDL_FC + S_HDL_PL + S_HDL_TG	S_HDL_C + S_HDL_PL + S_HDL_TG
Phospholipids in Small HDL	S_HDL_PL	mmol/L	Lipoprotein subclasses	Non-derived	23574
Cholesterol in Small HDL	S_HDL_C	mmol/L	Lipoprotein subclasses	Composite	23575	S_HDL_CE + S_HDL_FC	S_HDL_CE + S_HDL_FC
Cholesteryl Esters in Small HDL	S_HDL_CE	mmol/L	Lipoprotein subclasses	Non-derived	23576
Free Cholesterol in Small HDL	S_HDL_FC	mmol/L	Lipoprotein subclasses	Non-derived	23577
Triglycerides in Small HDL	S_HDL_TG	mmol/L	Lipoprotein subclasses	Non-derived	23578
Phospholipids to Total Lipids in Chylomicrons and Extremely Large VLDL percentage	XXL_VLDL_PL_pct	%	Relative lipoprotein lipid concentrations	Percentage	23579	XXL_VLDL_PL / (XXL_VLDL_CE + XXL_VLDL_FC + XXL_VLDL_PL + XXL_VLDL_TG) * 100	XXL_VLDL_PL / XXL_VLDL_L * 100
Cholesterol to Total Lipids in Chylomicrons and Extremely Large VLDL percentage	XXL_VLDL_C_pct	%	Relative lipoprotein lipid concentrations	Percentage	23580	(XXL_VLDL_CE + XXL_VLDL_FC) / (XXL_VLDL_CE + XXL_VLDL_FC + XXL_VLDL_PL + XXL_VLDL_TG) * 100	XXL_VLDL_C / XXL_VLDL_L * 100
Cholesteryl Esters to Total Lipids in Chylomicrons and Extremely Large VLDL percentage	XXL_VLDL_CE_pct	%	Relative lipoprotein lipid concentrations	Percentage	23581	XXL_VLDL_CE / (XXL_VLDL_CE + XXL_VLDL_FC + XXL_VLDL_PL + XXL_VLDL_TG) * 100	XXL_VLDL_CE / XXL_VLDL_L * 100
Free Cholesterol to Total Lipids in Chylomicrons and Extremely Large VLDL percentage	XXL_VLDL_FC_pct	%	Relative lipoprotein lipid concentrations	Percentage	23582	XXL_VLDL_FC / (XXL_VLDL_CE + XXL_VLDL_FC + XXL_VLDL_PL + XXL_VLDL_TG) * 100	XXL_VLDL_FC / XXL_VLDL_L * 100
Triglycerides to Total Lipids in Chylomicrons and Extremely Large VLDL percentage	XXL_VLDL_TG_pct	%	Relative lipoprotein lipid concentrations	Percentage	23583	XXL_VLDL_TG / (XXL_VLDL_CE + XXL_VLDL_FC + XXL_VLDL_PL + XXL_VLDL_TG) * 100	XXL_VLDL_TG / XXL_VLDL_L * 100
Phospholipids to Total Lipids in Very Large VLDL percentage	XL_VLDL_PL_pct	%	Relative lipoprotein lipid concentrations	Percentage	23584	XL_VLDL_PL / (XL_VLDL_CE + XL_VLDL_FC + XL_VLDL_PL + XL_VLDL_TG) * 100	XL_VLDL_PL / XL_VLDL_L * 100
Cholesterol to Total Lipids in Very Large VLDL percentage	XL_VLDL_C_pct	%	Relative lipoprotein lipid concentrations	Percentage	23585	(XL_VLDL_CE + XL_VLDL_FC) / (XL_VLDL_CE + XL_VLDL_FC + XL_VLDL_PL + XL_VLDL_TG) * 100	XL_VLDL_C / XL_VLDL_L * 100
Cholesteryl Esters to Total Lipids in Very Large VLDL percentage	XL_VLDL_CE_pct	%	Relative lipoprotein lipid concentrations	Percentage	23586	XL_VLDL_CE / (XL_VLDL_CE + XL_VLDL_FC + XL_VLDL_PL + XL_VLDL_TG) * 100	XL_VLDL_CE / XL_VLDL_L * 100
Free Cholesterol to Total Lipids in Very Large VLDL percentage	XL_VLDL_FC_pct	%	Relative lipoprotein lipid concentrations	Percentage	23587	XL_VLDL_FC / (XL_VLDL_CE + XL_VLDL_FC + XL_VLDL_PL + XL_VLDL_TG) * 100	XL_VLDL_FC / XL_VLDL_L * 100
Triglycerides to Total Lipids in Very Large VLDL percentage	XL_VLDL_TG_pct	%	Relative lipoprotein lipid concentrations	Percentage	23588	XL_VLDL_TG / (XL_VLDL_CE + XL_VLDL_FC + XL_VLDL_PL + XL_VLDL_TG) * 100	XL_VLDL_TG / XL_VLDL_L * 100
Phospholipids to Total Lipids in Large VLDL percentage	L_VLDL_PL_pct	%	Relative lipoprotein lipid concentrations	Percentage	23589	L_VLDL_PL / (L_VLDL_CE + L_VLDL_FC + L_VLDL_PL + L_VLDL_TG) * 100	L_VLDL_PL / L_VLDL_L * 100
Cholesterol to Total Lipids in Large VLDL percentage	L_VLDL_C_pct	%	Relative lipoprotein lipid concentrations	Percentage	23590	(L_VLDL_CE + L_VLDL_FC) / (L_VLDL_CE + L_VLDL_FC + L_VLDL_PL + L_VLDL_TG) * 100	L_VLDL_C / L_VLDL_L * 100
Cholesteryl Esters to Total Lipids in Large VLDL percentage	L_VLDL_CE_pct	%	Relative lipoprotein lipid concentrations	Percentage	23591	L_VLDL_CE / (L_VLDL_CE + L_VLDL_FC + L_VLDL_PL + L_VLDL_TG) * 100	L_VLDL_CE / L_VLDL_L * 100
Free Cholesterol to Total Lipids in Large VLDL percentage	L_VLDL_FC_pct	%	Relative lipoprotein lipid concentrations	Percentage	23592	L_VLDL_FC / (L_VLDL_CE + L_VLDL_FC + L_VLDL_PL + L_VLDL_TG) * 100	L_VLDL_FC / L_VLDL_L * 100
Triglycerides to Total Lipids in Large VLDL percentage	L_VLDL_TG_pct	%	Relative lipoprotein lipid concentrations	Percentage	23593	L_VLDL_TG / (L_VLDL_CE + L_VLDL_FC + L_VLDL_PL + L_VLDL_TG) * 100	L_VLDL_TG / L_VLDL_L * 100
Phospholipids to Total Lipids in Medium VLDL percentage	M_VLDL_PL_pct	%	Relative lipoprotein lipid concentrations	Percentage	23594	M_VLDL_PL / (M_VLDL_CE + M_VLDL_FC + M_VLDL_PL + M_VLDL_TG) * 100	M_VLDL_PL / M_VLDL_L * 100
Cholesterol to Total Lipids in Medium VLDL percentage	M_VLDL_C_pct	%	Relative lipoprotein lipid concentrations	Percentage	23595	(M_VLDL_CE + M_VLDL_FC) / (M_VLDL_CE + M_VLDL_FC + M_VLDL_PL + M_VLDL_TG) * 100	M_VLDL_C / M_VLDL_L * 100
Cholesteryl Esters to Total Lipids in Medium VLDL percentage	M_VLDL_CE_pct	%	Relative lipoprotein lipid concentrations	Percentage	23596	M_VLDL_CE / (M_VLDL_CE + M_VLDL_FC + M_VLDL_PL + M_VLDL_TG) * 100	M_VLDL_CE / M_VLDL_L * 100
Free Cholesterol to Total Lipids in Medium VLDL percentage	M_VLDL_FC_pct	%	Relative lipoprotein lipid concentrations	Percentage	23597	M_VLDL_FC / (M_VLDL_CE + M_VLDL_FC + M_VLDL_PL + M_VLDL_TG) * 100	M_VLDL_FC / M_VLDL_L * 100
Triglycerides to Total Lipids in Medium VLDL percentage	M_VLDL_TG_pct	%	Relative lipoprotein lipid concentrations	Percentage	23598	M_VLDL_TG / (M_VLDL_CE + M_VLDL_FC + M_VLDL_PL + M_VLDL_TG) * 100	M_VLDL_TG / M_VLDL_L * 100
Phospholipids to Total Lipids in Small VLDL percentage	S_VLDL_PL_pct	%	Relative lipoprotein lipid concentrations	Percentage	23599	S_VLDL_PL / (S_VLDL_CE + S_VLDL_FC + S_VLDL_PL + S_VLDL_TG) * 100	S_VLDL_PL / S_VLDL_L * 100
Cholesterol to Total Lipids in Small VLDL percentage	S_VLDL_C_pct	%	Relative lipoprotein lipid concentrations	Percentage	23600	(S_VLDL_CE + S_VLDL_FC) / (S_VLDL_CE + S_VLDL_FC + S_VLDL_PL + S_VLDL_TG) * 100	S_VLDL_C / S_VLDL_L * 100
Cholesteryl Esters to Total Lipids in Small VLDL percentage	S_VLDL_CE_pct	%	Relative lipoprotein lipid concentrations	Percentage	23601	S_VLDL_CE / (S_VLDL_CE + S_VLDL_FC + S_VLDL_PL + S_VLDL_TG) * 100	S_VLDL_CE / S_VLDL_L * 100
Free Cholesterol to Total Lipids in Small VLDL percentage	S_VLDL_FC_pct	%	Relative lipoprotein lipid concentrations	Percentage	23602	S_VLDL_FC / (S_VLDL_CE + S_VLDL_FC + S_VLDL_PL + S_VLDL_TG) * 100	S_VLDL_FC / S_VLDL_L * 100
Triglycerides to Total Lipids in Small VLDL percentage	S_VLDL_TG_pct	%	Relative lipoprotein lipid concentrations	Percentage	23603	S_VLDL_TG / (S_VLDL_CE + S_VLDL_FC + S_VLDL_PL + S_VLDL_TG) * 100	S_VLDL_TG / S_VLDL_L * 100
Phospholipids to Total Lipids in Very Small VLDL percentage	XS_VLDL_PL_pct	%	Relative lipoprotein lipid concentrations	Percentage	23604	XS_VLDL_PL / (XS_VLDL_CE + XS_VLDL_FC + XS_VLDL_PL + XS_VLDL_TG) * 100	XS_VLDL_PL / XS_VLDL_L * 100
Cholesterol to Total Lipids in Very Small VLDL percentage	XS_VLDL_C_pct	%	Relative lipoprotein lipid concentrations	Percentage	23605	(XS_VLDL_CE + XS_VLDL_FC) / (XS_VLDL_CE + XS_VLDL_FC + XS_VLDL_PL + XS_VLDL_TG) * 100	XS_VLDL_C / XS_VLDL_L * 100
Cholesteryl Esters to Total Lipids in Very Small VLDL percentage	XS_VLDL_CE_pct	%	Relative lipoprotein lipid concentrations	Percentage	23606	XS_VLDL_CE / (XS_VLDL_CE + XS_VLDL_FC + XS_VLDL_PL + XS_VLDL_TG) * 100	XS_VLDL_CE / XS_VLDL_L * 100
Free Cholesterol to Total Lipids in Very Small VLDL percentage	XS_VLDL_FC_pct	%	Relative lipoprotein lipid concentrations	Percentage	23607	XS_VLDL_FC / (XS_VLDL_CE + XS_VLDL_FC + XS_VLDL_PL + XS_VLDL_TG) * 100	XS_VLDL_FC / XS_VLDL_L * 100
Triglycerides to Total Lipids in Very Small VLDL percentage	XS_VLDL_TG_pct	%	Relative lipoprotein lipid concentrations	Percentage	23608	XS_VLDL_TG / (XS_VLDL_CE + XS_VLDL_FC + XS_VLDL_PL + XS_VLDL_TG) * 100	XS_VLDL_TG / XS_VLDL_L * 100
Phospholipids to Total Lipids in IDL percentage	IDL_PL_pct	%	Relative lipoprotein lipid concentrations	Percentage	23609	IDL_PL / (IDL_CE + IDL_FC + IDL_PL + IDL_TG) * 100	IDL_PL / IDL_L * 100
Cholesterol to Total Lipids in IDL percentage	IDL_C_pct	%	Relative lipoprotein lipid concentrations	Percentage	23610	(IDL_CE + IDL_FC) / (IDL_CE + IDL_FC + IDL_PL + IDL_TG) * 100	IDL_C / IDL_L * 100
Cholesteryl Esters to Total Lipids in IDL percentage	IDL_CE_pct	%	Relative lipoprotein lipid concentrations	Percentage	23611	IDL_CE / (IDL_CE + IDL_FC + IDL_PL + IDL_TG) * 100	IDL_CE / IDL_L * 100
Free Cholesterol to Total Lipids in IDL percentage	IDL_FC_pct	%	Relative lipoprotein lipid concentrations	Percentage	23612	IDL_FC / (IDL_CE + IDL_FC + IDL_PL + IDL_TG) * 100	IDL_FC / IDL_L * 100
Triglycerides to Total Lipids in IDL percentage	IDL_TG_pct	%	Relative lipoprotein lipid concentrations	Percentage	23613	IDL_TG / (IDL_CE + IDL_FC + IDL_PL + IDL_TG) * 100	IDL_TG / IDL_L * 100
Phospholipids to Total Lipids in Large LDL percentage	L_LDL_PL_pct	%	Relative lipoprotein lipid concentrations	Percentage	23614	L_LDL_PL / (L_LDL_CE + L_LDL_FC + L_LDL_PL + L_LDL_TG) * 100	L_LDL_PL / L_LDL_L * 100
Cholesterol to Total Lipids in Large LDL percentage	L_LDL_C_pct	%	Relative lipoprotein lipid concentrations	Percentage	23615	(L_LDL_CE + L_LDL_FC) / (L_LDL_CE + L_LDL_FC + L_LDL_PL + L_LDL_TG) * 100	L_LDL_C / L_LDL_L * 100
Cholesteryl Esters to Total Lipids in Large LDL percentage	L_LDL_CE_pct	%	Relative lipoprotein lipid concentrations	Percentage	23616	L_LDL_CE / (L_LDL_CE + L_LDL_FC + L_LDL_PL + L_LDL_TG) * 100	L_LDL_CE / L_LDL_L * 100
Free Cholesterol to Total Lipids in Large LDL percentage	L_LDL_FC_pct	%	Relative lipoprotein lipid concentrations	Percentage	23617	L_LDL_FC / (L_LDL_CE + L_LDL_FC + L_LDL_PL + L_LDL_TG) * 100	L_LDL_FC / L_LDL_L * 100
Triglycerides to Total Lipids in Large LDL percentage	L_LDL_TG_pct	%	Relative lipoprotein lipid concentrations	Percentage	23618	L_LDL_TG / (L_LDL_CE + L_LDL_FC + L_LDL_PL + L_LDL_TG) * 100	L_LDL_TG / L_LDL_L * 100
Phospholipids to Total Lipids in Medium LDL percentage	M_LDL_PL_pct	%	Relative lipoprotein lipid concentrations	Percentage	23619	M_LDL_PL / (M_LDL_CE + M_LDL_FC + M_LDL_PL + M_LDL_TG) * 100	M_LDL_PL / M_LDL_L * 100
Cholesterol to Total Lipids in Medium LDL percentage	M_LDL_C_pct	%	Relative lipoprotein lipid concentrations	Percentage	23620	(M_LDL_CE + M_LDL_FC) / (M_LDL_CE + M_LDL_FC + M_LDL_PL + M_LDL_TG) * 100	M_LDL_C / M_LDL_L * 100
Cholesteryl Esters to Total Lipids in Medium LDL percentage	M_LDL_CE_pct	%	Relative lipoprotein lipid concentrations	Percentage	23621	M_LDL_CE / (M_LDL_CE + M_LDL_FC + M_LDL_PL + M_LDL_TG) * 100	M_LDL_CE / M_LDL_L * 100
Free Cholesterol to Total Lipids in Medium LDL percentage	M_LDL_FC_pct	%	Relative lipoprotein lipid concentrations	Percentage	23622	M_LDL_FC / (M_LDL_CE + M_LDL_FC + M_LDL_PL + M_LDL_TG) * 100	M_LDL_FC / M_LDL_L * 100
Triglycerides to Total Lipids in Medium LDL percentage	M_LDL_TG_pct	%	Relative lipoprotein lipid concentrations	Percentage	23623	M_LDL_TG / (M_LDL_CE + M_LDL_FC + M_LDL_PL + M_LDL_TG) * 100	M_LDL_TG / M_LDL_L * 100
Phospholipids to Total Lipids in Small LDL percentage	S_LDL_PL_pct	%	Relative lipoprotein lipid concentrations	Percentage	23624	S_LDL_PL / (S_LDL_CE + S_LDL_FC + S_LDL_PL + S_LDL_TG) * 100	S_LDL_PL / S_LDL_L * 100
Cholesterol to Total Lipids in Small LDL percentage	S_LDL_C_pct	%	Relative lipoprotein lipid concentrations	Percentage	23625	(S_LDL_CE + S_LDL_FC) / (S_LDL_CE + S_LDL_FC + S_LDL_PL + S_LDL_TG) * 100	S_LDL_C / S_LDL_L * 100
Cholesteryl Esters to Total Lipids in Small LDL percentage	S_LDL_CE_pct	%	Relative lipoprotein lipid concentrations	Percentage	23626	S_LDL_CE / (S_LDL_CE + S_LDL_FC + S_LDL_PL + S_LDL_TG) * 100	S_LDL_CE / S_LDL_L * 100
Free Cholesterol to Total Lipids in Small LDL percentage	S_LDL_FC_pct	%	Relative lipoprotein lipid concentrations	Percentage	23627	S_LDL_FC / (S_LDL_CE + S_LDL_FC + S_LDL_PL + S_LDL_TG) * 100	S_LDL_FC / S_LDL_L * 100
Triglycerides to Total Lipids in Small LDL percentage	S_LDL_TG_pct	%	Relative lipoprotein lipid concentrations	Percentage	23628	S_LDL_TG / (S_LDL_CE + S_LDL_FC + S_LDL_PL + S_LDL_TG) * 100	S_LDL_TG / S_LDL_L * 100
Phospholipids to Total Lipids in Very Large HDL percentage	XL_HDL_PL_pct	%	Relative lipoprotein lipid concentrations	Percentage	23629	XL_HDL_PL / (XL_HDL_CE + XL_HDL_FC + XL_HDL_PL + XL_HDL_TG) * 100	XL_HDL_PL / XL_HDL_L * 100
Cholesterol to Total Lipids in Very Large HDL percentage	XL_HDL_C_pct	%	Relative lipoprotein lipid concentrations	Percentage	23630	(XL_HDL_CE + XL_HDL_FC) / (XL_HDL_CE + XL_HDL_FC + XL_HDL_PL + XL_HDL_TG) * 100	XL_HDL_C / XL_HDL_L * 100
Cholesteryl Esters to Total Lipids in Very Large HDL percentage	XL_HDL_CE_pct	%	Relative lipoprotein lipid concentrations	Percentage	23631	XL_HDL_CE / (XL_HDL_CE + XL_HDL_FC + XL_HDL_PL + XL_HDL_TG) * 100	XL_HDL_CE / XL_HDL_L * 100
Free Cholesterol to Total Lipids in Very Large HDL percentage	XL_HDL_FC_pct	%	Relative lipoprotein lipid concentrations	Percentage	23632	XL_HDL_FC / (XL_HDL_CE + XL_HDL_FC + XL_HDL_PL + XL_HDL_TG) * 100	XL_HDL_FC / XL_HDL_L * 100
Triglycerides to Total Lipids in Very Large HDL percentage	XL_HDL_TG_pct	%	Relative lipoprotein lipid concentrations	Percentage	23633	XL_HDL_TG / (XL_HDL_CE + XL_HDL_FC + XL_HDL_PL + XL_HDL_TG) * 100	XL_HDL_TG / XL_HDL_L * 100
Phospholipids to Total Lipids in Large HDL percentage	L_HDL_PL_pct	%	Relative lipoprotein lipid concentrations	Percentage	23634	L_HDL_PL / (L_HDL_CE + L_HDL_FC + L_HDL_PL + L_HDL_TG) * 100	L_HDL_PL / L_HDL_L * 100
Cholesterol to Total Lipids in Large HDL percentage	L_HDL_C_pct	%	Relative lipoprotein lipid concentrations	Percentage	23635	(L_HDL_CE + L_HDL_FC) / (L_HDL_CE + L_HDL_FC + L_HDL_PL + L_HDL_TG) * 100	L_HDL_C / L_HDL_L * 100
Cholesteryl Esters to Total Lipids in Large HDL percentage	L_HDL_CE_pct	%	Relative lipoprotein lipid concentrations	Percentage	23636	L_HDL_CE / (L_HDL_CE + L_HDL_FC + L_HDL_PL + L_HDL_TG) * 100	L_HDL_CE / L_HDL_L * 100
Free Cholesterol to Total Lipids in Large HDL percentage	L_HDL_FC_pct	%	Relative lipoprotein lipid concentrations	Percentage	23637	L_HDL_FC / (L_HDL_CE + L_HDL_FC + L_HDL_PL + L_HDL_TG) * 100	L_HDL_FC / L_HDL_L * 100
Triglycerides to Total Lipids in Large HDL percentage	L_HDL_TG_pct	%	Relative lipoprotein lipid concentrations	Percentage	23638	L_HDL_TG / (L_HDL_CE + L_HDL_FC + L_HDL_PL + L_HDL_TG) * 100	L_HDL_TG / L_HDL_L * 100
Phospholipids to Total Lipids in Medium HDL percentage	M_HDL_PL_pct	%	Relative lipoprotein lipid concentrations	Percentage	23639	M_HDL_PL / (M_HDL_CE + M_HDL_FC + M_HDL_PL + M_HDL_TG) * 100	M_HDL_PL / M_HDL_L * 100
Cholesterol to Total Lipids in Medium HDL percentage	M_HDL_C_pct	%	Relative lipoprotein lipid concentrations	Percentage	23640	(M_HDL_CE + M_HDL_FC) / (M_HDL_CE + M_HDL_FC + M_HDL_PL + M_HDL_TG) * 100	M_HDL_C / M_HDL_L * 100
Cholesteryl Esters to Total Lipids in Medium HDL percentage	M_HDL_CE_pct	%	Relative lipoprotein lipid concentrations	Percentage	23641	M_HDL_CE / (M_HDL_CE + M_HDL_FC + M_HDL_PL + M_HDL_TG) * 100	M_HDL_CE / M_HDL_L * 100
Free Cholesterol to Total Lipids in Medium HDL percentage	M_HDL_FC_pct	%	Relative lipoprotein lipid concentrations	Percentage	23642	M_HDL_FC / (M_HDL_CE + M_HDL_FC + M_HDL_PL + M_HDL_TG) * 100	M_HDL_FC / M_HDL_L * 100
Triglycerides to Total Lipids in Medium HDL percentage	M_HDL_TG_pct	%	Relative lipoprotein lipid concentrations	Percentage	23643	M_HDL_TG / (M_HDL_CE + M_HDL_FC + M_HDL_PL + M_HDL_TG) * 100	M_HDL_TG / M_HDL_L * 100
Phospholipids to Total Lipids in Small HDL percentage	S_HDL_PL_pct	%	Relative lipoprotein lipid concentrations	Percentage	23644	S_HDL_PL / (S_HDL_CE + S_HDL_FC + S_HDL_PL + S_HDL_TG) * 100	S_HDL_PL / S_HDL_L * 100
Cholesterol to Total Lipids in Small HDL percentage	S_HDL_C_pct	%	Relative lipoprotein lipid concentrations	Percentage	23645	(S_HDL_CE + S_HDL_FC) / (S_HDL_CE + S_HDL_FC + S_HDL_PL + S_HDL_TG) * 100	S_HDL_C / S_HDL_L * 100
Cholesteryl Esters to Total Lipids in Small HDL percentage	S_HDL_CE_pct	%	Relative lipoprotein lipid concentrations	Percentage	23646	S_HDL_CE / (S_HDL_CE + S_HDL_FC + S_HDL_PL + S_HDL_TG) * 100	S_HDL_CE / S_HDL_L * 100
Free Cholesterol to Total Lipids in Small HDL percentage	S_HDL_FC_pct	%	Relative lipoprotein lipid concentrations	Percentage	23647	S_HDL_FC / (S_HDL_CE + S_HDL_FC + S_HDL_PL + S_HDL_TG) * 100	S_HDL_FC / S_HDL_L * 100
Triglycerides to Total Lipids in Small HDL percentage	S_HDL_TG_pct	%	Relative lipoprotein lipid concentrations	Percentage	23648	S_HDL_TG / (S_HDL_CE + S_HDL_FC + S_HDL_PL + S_HDL_TG) * 100	S_HDL_TG / S_HDL_L * 100
Cholesterol to Total Lipids in HDL percentage	HDL_C_pct	%	Relative lipid concentrations	Percentage	#N/A	(XL_HDL_CE + XL_HDL_FC + L_HDL_CE + L_HDL_FC + M_HDL_CE + M_HDL_FC + S_HDL_CE + S_HDL_FC) / (XL_HDL_CE + XL_HDL_FC + XL_HDL_PL + XL_HDL_TG + L_HDL_CE + L_HDL_FC + L_HDL_PL + L_HDL_TG + M_HDL_CE + M_HDL_FC + M_HDL_PL + M_HDL_TG + S_HDL_CE + S_HDL_FC + S_HDL_PL + S_HDL_TG) * 100	HDL_C / HDL_L * 100
Cholesteryl Esters to Total Lipids in HDL percentage	HDL_CE_pct	%	Relative lipid concentrations	Percentage	#N/A	(XL_HDL_CE + L_HDL_CE + M_HDL_CE + S_HDL_CE) / (XL_HDL_CE + XL_HDL_FC + XL_HDL_PL + XL_HDL_TG + L_HDL_CE + L_HDL_FC + L_HDL_PL + L_HDL_TG + M_HDL_CE + M_HDL_FC + M_HDL_PL + M_HDL_TG + S_HDL_CE + S_HDL_FC + S_HDL_PL + S_HDL_TG) * 100	HDL_CE / HDL_L * 100
Cholesteryl Esters to Cholesterol in HDL percentage	HDL_CE_pct_C	%	Relative cholesterol concentrations	Percentage	#N/A	(XL_HDL_CE + L_HDL_CE + M_HDL_CE + S_HDL_CE) / (XL_HDL_CE + L_HDL_CE + M_HDL_CE + S_HDL_CE + XL_HDL_FC + L_HDL_FC + M_HDL_FC + S_HDL_FC) * 100	HDL_CE / HDL_C * 100
Free Cholesterol to Cholesteryl Esters in HDL percentage	HDL_FC_by_CE	ratio	Relative lipid concentrations	Ratio	#N/A	(XL_HDL_FC + L_HDL_FC + M_HDL_FC + S_HDL_FC) / (XL_HDL_CE + L_HDL_CE + M_HDL_CE + S_HDL_CE)	HDL_FC / HDL_CE
Free Cholesterol to Total Lipids in HDL percentage	HDL_FC_pct	%	Relative lipid concentrations	Percentage	#N/A	(XL_HDL_FC + L_HDL_FC + M_HDL_FC + S_HDL_FC) / (XL_HDL_CE + XL_HDL_FC + XL_HDL_PL + XL_HDL_TG + L_HDL_CE + L_HDL_FC + L_HDL_PL + L_HDL_TG + M_HDL_CE + M_HDL_FC + M_HDL_PL + M_HDL_TG + S_HDL_CE + S_HDL_FC + S_HDL_PL + S_HDL_TG) * 100	HDL_FC / HDL_L * 100
Free Cholesterol to Cholesterol in HDL percentage	HDL_FC_pct_C	%	Relative cholesterol concentrations	Percentage	#N/A	(XL_HDL_FC + L_HDL_FC + M_HDL_FC + S_HDL_FC) / (XL_HDL_CE + L_HDL_CE + M_HDL_CE + S_HDL_CE + XL_HDL_FC + L_HDL_FC + M_HDL_FC + S_HDL_FC) * 100	HDL_FC / HDL_C * 100
Phospholipids to Total Lipids in HDL percentage	HDL_PL_pct	%	Relative lipid concentrations	Percentage	#N/A	(XL_HDL_PL + L_HDL_PL + M_HDL_PL + S_HDL_PL) / (XL_HDL_CE + XL_HDL_FC + XL_HDL_PL + XL_HDL_TG + L_HDL_CE + L_HDL_FC + L_HDL_PL + L_HDL_TG + M_HDL_CE + M_HDL_FC + M_HDL_PL + M_HDL_TG + S_HDL_CE + S_HDL_FC + S_HDL_PL + S_HDL_TG) * 100	HDL_PL / HDL_L * 100
Triglycerides to Total Lipids in HDL percentage	HDL_TG_pct	%	Relative lipid concentrations	Percentage	#N/A	(XL_HDL_TG + L_HDL_TG + M_HDL_TG + S_HDL_TG) / (XL_HDL_CE + XL_HDL_FC + XL_HDL_PL + XL_HDL_TG + L_HDL_CE + L_HDL_FC + L_HDL_PL + L_HDL_TG + M_HDL_CE + M_HDL_FC + M_HDL_PL + M_HDL_TG + S_HDL_CE + S_HDL_FC + S_HDL_PL + S_HDL_TG) * 100	HDL_TG / HDL_L * 100
Cholesteryl Esters to Cholesterol in IDL percentage	IDL_CE_pct_C	%	Relative lipoprotein cholesterol concentrations	Percentage	#N/A	IDL_CE / (IDL_CE + IDL_FC) * 100	IDL_CE / IDL_C * 100
Free Cholesterol to Cholesteryl Esters in IDL percentage	IDL_FC_by_CE	ratio	Relative lipoprotein lipid concentrations	Ratio	#N/A	IDL_FC / IDL_CE	IDL_FC / IDL_CE
Free Cholesterol to Cholesterol in IDL percentage	IDL_FC_pct_C	%	Relative lipoprotein cholesterol concentrations	Percentage	#N/A	IDL_FC / (IDL_CE + IDL_FC) * 100	IDL_FC / IDL_C * 100
Cholesteryl Esters to Cholesterol in Large HDL percentage	L_HDL_CE_pct_C	%	Relative lipoprotein cholesterol concentrations	Percentage	#N/A	L_HDL_CE / (L_HDL_CE + L_HDL_FC) * 100	L_HDL_CE / L_HDL_C * 100
Free Cholesterol to Cholesteryl Esters in Large HDL ratio	L_HDL_FC_by_CE	ratio	Relative lipoprotein lipid concentrations	Ratio	#N/A	L_HDL_FC / L_HDL_CE	L_HDL_FC / L_HDL_CE
Free Cholesterol to Cholesterol in Large HDL percentage	L_HDL_FC_pct_C	%	Relative lipoprotein cholesterol concentrations	Percentage	#N/A	L_HDL_FC / (L_HDL_CE + L_HDL_FC) * 100	L_HDL_FC / L_HDL_C * 100
Cholesteryl Esters to Cholesterol in Large LDL percentage	L_LDL_CE_pct_C	%	Relative lipoprotein cholesterol concentrations	Percentage	#N/A	L_LDL_CE / (L_LDL_CE + L_LDL_FC) * 100	L_LDL_CE / L_LDL_C * 100
Free Cholesterol to Cholesteryl Esters in Large LDL ratio	L_LDL_FC_by_CE	ratio	Relative lipoprotein lipid concentrations	Ratio	#N/A	L_LDL_FC / L_LDL_CE	L_LDL_FC / L_LDL_CE
Free Cholesterol to Cholesterol in Large LDL percentage	L_LDL_FC_pct_C	%	Relative lipoprotein cholesterol concentrations	Percentage	#N/A	L_LDL_FC / (L_LDL_CE + L_LDL_FC) * 100	L_LDL_FC / L_LDL_C * 100
Cholesteryl Esters to Cholesterol in Large VLDL percentage	L_VLDL_CE_pct_C	%	Relative lipoprotein cholesterol concentrations	Percentage	#N/A	L_VLDL_CE / (L_VLDL_CE + L_VLDL_FC) * 100	L_VLDL_CE / L_VLDL_C * 100
Free Cholesterol to Cholesteryl Esters in Large VLDL ratio	L_VLDL_FC_by_CE	ratio	Relative lipoprotein lipid concentrations	Ratio	#N/A	L_VLDL_FC / L_VLDL_CE	L_VLDL_FC / L_VLDL_CE
Free Cholesterol to Cholesterol in Large VLDL percentage	L_VLDL_FC_pct_C	%	Relative lipoprotein cholesterol concentrations	Percentage	#N/A	L_VLDL_FC / (L_VLDL_CE + L_VLDL_FC) * 100	L_VLDL_FC / L_VLDL_C * 100
Cholesterol to Total Lipids in LDL percentage	LDL_C_pct	%	Relative lipid concentrations	Percentage	#N/A	(L_LDL_CE + L_LDL_FC + M_LDL_CE + M_LDL_FC + S_LDL_CE + S_LDL_FC) / (L_LDL_CE + L_LDL_FC + L_LDL_PL + L_LDL_TG + M_LDL_CE + M_LDL_FC + M_LDL_PL + M_LDL_TG + S_LDL_CE + S_LDL_FC + S_LDL_PL + S_LDL_TG) * 100	LDL_C / LDL_L * 100
Cholesteryl Esters to Total Lipids in LDL percentage	LDL_CE_pct	%	Relative lipid concentrations	Percentage	#N/A	(L_LDL_CE + M_LDL_CE + S_LDL_CE) / (L_LDL_CE + L_LDL_FC + L_LDL_PL + L_LDL_TG + M_LDL_CE + M_LDL_FC + M_LDL_PL + M_LDL_TG + S_LDL_CE + S_LDL_FC + S_LDL_PL + S_LDL_TG) * 100	LDL_CE / LDL_L * 100
Cholesteryl Esters to Cholesterol in LDL percentage	LDL_CE_pct_C	%	Relative cholesterol concentrations	Percentage	#N/A	(L_LDL_CE + M_LDL_CE + S_LDL_CE) / (L_LDL_CE + M_LDL_CE + S_LDL_CE + L_LDL_FC + M_LDL_FC + S_LDL_FC) * 100	LDL_CE / LDL_C * 100
Free Cholesterol to Cholesteryl Esters in LDL percentage	LDL_FC_by_CE	ratio	Relative lipid concentrations	Ratio	#N/A	(L_LDL_FC + M_LDL_FC + S_LDL_FC) / (L_LDL_CE + M_LDL_CE + S_LDL_CE)	LDL_FC / LDL_CE
Free Cholesterol to Total Lipids in LDL percentage	LDL_FC_pct	%	Relative lipid concentrations	Percentage	#N/A	(L_LDL_FC + M_LDL_FC + S_LDL_FC) / (L_LDL_CE + L_LDL_FC + L_LDL_PL + L_LDL_TG + M_LDL_CE + M_LDL_FC + M_LDL_PL + M_LDL_TG + S_LDL_CE + S_LDL_FC + S_LDL_PL + S_LDL_TG) * 100	LDL_FC / LDL_L * 100
Free Cholesterol to Cholesterol in LDL percentage	LDL_FC_pct_C	%	Relative cholesterol concentrations	Percentage	#N/A	(L_LDL_FC + M_LDL_FC + S_LDL_FC) / (L_LDL_CE + M_LDL_CE + S_LDL_CE + L_LDL_FC + M_LDL_FC + S_LDL_FC) * 100	LDL_FC / LDL_C * 100
Phospholipids to Total Lipids in LDL percentage	LDL_PL_pct	%	Relative lipid concentrations	Percentage	#N/A	(L_LDL_PL + M_LDL_PL + S_LDL_PL) / (L_LDL_CE + L_LDL_FC + L_LDL_PL + L_LDL_TG + M_LDL_CE + M_LDL_FC + M_LDL_PL + M_LDL_TG + S_LDL_CE + S_LDL_FC + S_LDL_PL + S_LDL_TG) * 100	LDL_PL / LDL_L * 100
Triglycerides to Total Lipids in LDL percentage	LDL_TG_pct	%	Relative lipid concentrations	Percentage	#N/A	(L_LDL_TG + M_LDL_TG + S_LDL_TG) / (L_LDL_CE + L_LDL_FC + L_LDL_PL + L_LDL_TG + M_LDL_CE + M_LDL_FC + M_LDL_PL + M_LDL_TG + S_LDL_CE + S_LDL_FC + S_LDL_PL + S_LDL_TG) * 100	LDL_TG / LDL_L * 100
Cholesteryl Esters to Cholesterol in Medium HDL percentage	M_HDL_CE_pct_C	%	Relative lipoprotein cholesterol concentrations	Percentage	#N/A	M_HDL_CE / (M_HDL_CE + M_HDL_FC) * 100	M_HDL_CE / M_HDL_C * 100
Free Cholesterol to Cholesteryl Esters in Medium HDL ratio	M_HDL_FC_by_CE	ratio	Relative lipoprotein lipid concentrations	Ratio	#N/A	M_HDL_FC / M_HDL_CE	M_HDL_FC / M_HDL_CE
Free Cholesterol to Cholesterol in Medium HDL percentage	M_HDL_FC_pct_C	%	Relative lipoprotein cholesterol concentrations	Percentage	#N/A	M_HDL_FC / (M_HDL_CE + M_HDL_FC) * 100	M_HDL_FC / M_HDL_C * 100
Cholesteryl Esters to Cholesterol in Medium LDL percentage	M_LDL_CE_pct_C	%	Relative lipoprotein cholesterol concentrations	Percentage	#N/A	M_LDL_CE / (M_LDL_CE + M_LDL_FC) * 100	M_LDL_CE / M_LDL_C * 100
Free Cholesterol to Cholesteryl Esters in Medium LDL ratio	M_LDL_FC_by_CE	ratio	Relative lipoprotein lipid concentrations	Ratio	#N/A	M_LDL_FC / M_LDL_CE	M_LDL_FC / M_LDL_CE
Free Cholesterol to Cholesterol in Medium LDL percentage	M_LDL_FC_pct_C	%	Relative lipoprotein cholesterol concentrations	Percentage	#N/A	M_LDL_FC / (M_LDL_CE + M_LDL_FC) * 100	M_LDL_FC / M_LDL_C * 100
Cholesteryl Esters to Cholesterol in Medium VLDL percentage	M_VLDL_CE_pct_C	%	Relative lipoprotein cholesterol concentrations	Percentage	#N/A	M_VLDL_CE / (M_VLDL_CE + M_VLDL_FC) * 100	M_VLDL_CE / M_VLDL_C * 100
Free Cholesterol to Cholesteryl Esters in Medium VLDL ratio	M_VLDL_FC_by_CE	ratio	Relative lipoprotein lipid concentrations	Ratio	#N/A	M_VLDL_FC / M_VLDL_CE	M_VLDL_FC / M_VLDL_CE
Free Cholesterol to Cholesterol in Medium VLDL percentage	M_VLDL_FC_pct_C	%	Relative lipoprotein cholesterol concentrations	Percentage	#N/A	M_VLDL_FC / (M_VLDL_CE + M_VLDL_FC) * 100	M_VLDL_FC / M_VLDL_C * 100
Omega-3 Fatty Acids to Polyunsaturated Fatty Acids percentage	Omega_3_pct_PUFA	%	Fatty acids	Percentage	#N/A	Omega_3 / (Omega_3 + Omega_6) * 100	Omega_3 / PUFA * 100
Omega-6 Fatty Acids to Polyunsaturated Fatty Acids percentage	Omega_6_pct_PUFA	%	Fatty acids	Percentage	#N/A	Omega_6 / (Omega_3 + Omega_6) * 100	Omega_6 / PUFA * 100
Cholesteryl Esters to Cholesterol in Small HDL percentage	S_HDL_CE_pct_C	%	Relative lipoprotein cholesterol concentrations	Percentage	#N/A	S_HDL_CE / (S_HDL_CE + S_HDL_FC) * 100	S_HDL_CE / S_HDL_C * 100
Free Cholesterol to Cholesteryl Esters in Small HDL ratio	S_HDL_FC_by_CE	ratio	Relative lipoprotein lipid concentrations	Ratio	#N/A	S_HDL_FC / S_HDL_CE	S_HDL_FC / S_HDL_CE
Free Cholesterol to Cholesterol in Small HDL percentage	S_HDL_FC_pct_C	%	Relative lipoprotein cholesterol concentrations	Percentage	#N/A	S_HDL_FC / (S_HDL_CE + S_HDL_FC) * 100	S_HDL_FC / S_HDL_C * 100
Cholesteryl Esters to Cholesterol in Small LDL percentage	S_LDL_CE_pct_C	%	Relative lipoprotein cholesterol concentrations	Percentage	#N/A	S_LDL_CE / (S_LDL_CE + S_LDL_FC) * 100	S_LDL_CE / S_LDL_C * 100
Free Cholesterol to Cholesteryl Esters in Small LDL ratio	S_LDL_FC_by_CE	ratio	Relative lipoprotein lipid concentrations	Ratio	#N/A	S_LDL_FC / S_LDL_CE	S_LDL_FC / S_LDL_CE
Free Cholesterol to Cholesterol in Small LDL percentage	S_LDL_FC_pct_C	%	Relative lipoprotein cholesterol concentrations	Percentage	#N/A	S_LDL_FC / (S_LDL_CE + S_LDL_FC) * 100	S_LDL_FC / S_LDL_C * 100
Cholesteryl Esters to Cholesterol in Small VLDL percentage	S_VLDL_CE_pct_C	%	Relative lipoprotein cholesterol concentrations	Percentage	#N/A	S_VLDL_CE / (S_VLDL_CE + S_VLDL_FC) * 100	S_VLDL_CE / S_VLDL_C * 100
Free Cholesterol to Cholesteryl Esters in Small VLDL ratio	S_VLDL_FC_by_CE	ratio	Relative lipoprotein lipid concentrations	Ratio	#N/A	S_VLDL_FC / S_VLDL_CE	S_VLDL_FC / S_VLDL_CE
Free Cholesterol to Cholesterol in Small VLDL percentage	S_VLDL_FC_pct_C	%	Relative lipoprotein cholesterol concentrations	Percentage	#N/A	S_VLDL_FC / (S_VLDL_CE + S_VLDL_FC) * 100	S_VLDL_FC / S_VLDL_C * 100
Total Cholesterol to Total Lipids percentage	Total_C_pct	%	Relative lipid concentrations	Percentage	#N/A	(XXL_VLDL_CE + XXL_VLDL_FC + XL_VLDL_CE + XL_VLDL_FC + L_VLDL_CE + L_VLDL_FC + M_VLDL_CE + M_VLDL_FC + S_VLDL_CE + S_VLDL_FC + XS_VLDL_CE + XS_VLDL_FC + IDL_CE + IDL_FC + L_LDL_CE + L_LDL_FC + M_LDL_CE + M_LDL_FC + S_LDL_CE + S_LDL_FC + XL_HDL_CE + XL_HDL_FC + L_HDL_CE + L_HDL_FC + M_HDL_CE + M_HDL_FC + S_HDL_CE + S_HDL_FC) / (XXL_VLDL_CE + XXL_VLDL_FC + XXL_VLDL_PL + XXL_VLDL_TG + XL_VLDL_CE + XL_VLDL_FC + XL_VLDL_PL + XL_VLDL_TG + L_VLDL_CE + L_VLDL_FC + L_VLDL_PL + L_VLDL_TG + M_VLDL_CE + M_VLDL_FC + M_VLDL_PL + M_VLDL_TG + S_VLDL_CE + S_VLDL_FC + S_VLDL_PL + S_VLDL_TG + XS_VLDL_CE + XS_VLDL_FC + XS_VLDL_PL + XS_VLDL_TG + IDL_CE + IDL_FC + IDL_PL + IDL_TG + L_LDL_CE + L_LDL_FC + L_LDL_PL + L_LDL_TG + M_LDL_CE + M_LDL_FC + M_LDL_PL + M_LDL_TG + S_LDL_CE + S_LDL_FC + S_LDL_PL + S_LDL_TG + XL_HDL_CE + XL_HDL_FC + XL_HDL_PL + XL_HDL_TG + L_HDL_CE + L_HDL_FC + L_HDL_PL + L_HDL_TG + M_HDL_CE + M_HDL_FC + M_HDL_PL + M_HDL_TG + S_HDL_CE + S_HDL_FC + S_HDL_PL + S_HDL_TG) * 100	Total_C / Total_L * 100
Total Esterified Cholesterol to Total Lipids percentage	Total_CE_pct	%	Relative lipid concentrations	Percentage	#N/A	(XXL_VLDL_CE + XL_VLDL_CE + L_VLDL_CE + M_VLDL_CE + S_VLDL_CE + XS_VLDL_CE + IDL_CE + L_LDL_CE + M_LDL_CE + S_LDL_CE + XL_HDL_CE + L_HDL_CE + M_HDL_CE + S_HDL_CE) / (XXL_VLDL_CE + XXL_VLDL_FC + XXL_VLDL_PL + XXL_VLDL_TG + XL_VLDL_CE + XL_VLDL_FC + XL_VLDL_PL + XL_VLDL_TG + L_VLDL_CE + L_VLDL_FC + L_VLDL_PL + L_VLDL_TG + M_VLDL_CE + M_VLDL_FC + M_VLDL_PL + M_VLDL_TG + S_VLDL_CE + S_VLDL_FC + S_VLDL_PL + S_VLDL_TG + XS_VLDL_CE + XS_VLDL_FC + XS_VLDL_PL + XS_VLDL_TG + IDL_CE + IDL_FC + IDL_PL + IDL_TG + L_LDL_CE + L_LDL_FC + L_LDL_PL + L_LDL_TG + M_LDL_CE + M_LDL_FC + M_LDL_PL + M_LDL_TG + S_LDL_CE + S_LDL_FC + S_LDL_PL + S_LDL_TG + XL_HDL_CE + XL_HDL_FC + XL_HDL_PL + XL_HDL_TG + L_HDL_CE + L_HDL_FC + L_HDL_PL + L_HDL_TG + M_HDL_CE + M_HDL_FC + M_HDL_PL + M_HDL_TG + S_HDL_CE + S_HDL_FC + S_HDL_PL + S_HDL_TG) * 100	Total_CE / Total_L * 100
Total Esterified Cholesterol to Total Cholesterol percentage	Total_CE_pct_C	%	Relative cholesterol concentrations	Percentage	#N/A	(XXL_VLDL_CE + XL_VLDL_CE + L_VLDL_CE + M_VLDL_CE + S_VLDL_CE + XS_VLDL_CE + IDL_CE + L_LDL_CE + M_LDL_CE + S_LDL_CE + XL_HDL_CE + L_HDL_CE + M_HDL_CE + S_HDL_CE) / (XXL_VLDL_CE + XL_VLDL_CE + L_VLDL_CE + M_VLDL_CE + S_VLDL_CE + XS_VLDL_CE + IDL_CE + L_LDL_CE + M_LDL_CE + S_LDL_CE + XL_HDL_CE + L_HDL_CE + M_HDL_CE + S_HDL_CE + XXL_VLDL_FC + XL_VLDL_FC + L_VLDL_FC + M_VLDL_FC + S_VLDL_FC + XS_VLDL_FC + IDL_FC + L_LDL_FC + M_LDL_FC + S_LDL_FC + XL_HDL_FC + L_HDL_FC + M_HDL_FC + S_HDL_FC) * 100	Total_CE / Total_C * 100
Total Free Cholesterol to Total Esterified Cholesterol ratio	Total_FC_by_CE	ratio	Relative lipid concentrations	Ratio	#N/A	(XXL_VLDL_FC + XL_VLDL_FC + L_VLDL_FC + M_VLDL_FC + S_VLDL_FC + XS_VLDL_FC + IDL_FC + L_LDL_FC + M_LDL_FC + S_LDL_FC + XL_HDL_FC + L_HDL_FC + M_HDL_FC + S_HDL_FC) / (XXL_VLDL_CE + XL_VLDL_CE + L_VLDL_CE + M_VLDL_CE + S_VLDL_CE + XS_VLDL_CE + IDL_CE + L_LDL_CE + M_LDL_CE + S_LDL_CE + XL_HDL_CE + L_HDL_CE + M_HDL_CE + S_HDL_CE)	Total_FC / Total_CE
Total Free Cholesterol to Total Lipids percentage	Total_FC_pct	%	Relative lipid concentrations	Percentage	#N/A	(XXL_VLDL_FC + XL_VLDL_FC + L_VLDL_FC + M_VLDL_FC + S_VLDL_FC + XS_VLDL_FC + IDL_FC + L_LDL_FC + M_LDL_FC + S_LDL_FC + XL_HDL_FC + L_HDL_FC + M_HDL_FC + S_HDL_FC) / (XXL_VLDL_CE + XXL_VLDL_FC + XXL_VLDL_PL + XXL_VLDL_TG + XL_VLDL_CE + XL_VLDL_FC + XL_VLDL_PL + XL_VLDL_TG + L_VLDL_CE + L_VLDL_FC + L_VLDL_PL + L_VLDL_TG + M_VLDL_CE + M_VLDL_FC + M_VLDL_PL + M_VLDL_TG + S_VLDL_CE + S_VLDL_FC + S_VLDL_PL + S_VLDL_TG + XS_VLDL_CE + XS_VLDL_FC + XS_VLDL_PL + XS_VLDL_TG + IDL_CE + IDL_FC + IDL_PL + IDL_TG + L_LDL_CE + L_LDL_FC + L_LDL_PL + L_LDL_TG + M_LDL_CE + M_LDL_FC + M_LDL_PL + M_LDL_TG + S_LDL_CE + S_LDL_FC + S_LDL_PL + S_LDL_TG + XL_HDL_CE + XL_HDL_FC + XL_HDL_PL + XL_HDL_TG + L_HDL_CE + L_HDL_FC + L_HDL_PL + L_HDL_TG + M_HDL_CE + M_HDL_FC + M_HDL_PL + M_HDL_TG + S_HDL_CE + S_HDL_FC + S_HDL_PL + S_HDL_TG) * 100	Total_FC / Total_L * 100
Total Free Cholesterol to Total Cholesterol percentage	Total_FC_pct_C	%	Relative cholesterol concentrations	Percentage	#N/A	(XXL_VLDL_FC + XL_VLDL_FC + L_VLDL_FC + M_VLDL_FC + S_VLDL_FC + XS_VLDL_FC + IDL_FC + L_LDL_FC + M_LDL_FC + S_LDL_FC + XL_HDL_FC + L_HDL_FC + M_HDL_FC + S_HDL_FC) / (XXL_VLDL_CE + XL_VLDL_CE + L_VLDL_CE + M_VLDL_CE + S_VLDL_CE + XS_VLDL_CE + IDL_CE + L_LDL_CE + M_LDL_CE + S_LDL_CE + XL_HDL_CE + L_HDL_CE + M_HDL_CE + S_HDL_CE + XXL_VLDL_FC + XL_VLDL_FC + L_VLDL_FC + M_VLDL_FC + S_VLDL_FC + XS_VLDL_FC + IDL_FC + L_LDL_FC + M_LDL_FC + S_LDL_FC + XL_HDL_FC + L_HDL_FC + M_HDL_FC + S_HDL_FC) * 100	Total_FC / Total_C * 100
Total Phospholipids to Total Lipids percentage	Total_PL_pct	%	Relative lipid concentrations	Percentage	#N/A	(XXL_VLDL_PL + XL_VLDL_PL + L_VLDL_PL + M_VLDL_PL + S_VLDL_PL + XS_VLDL_PL + IDL_PL + L_LDL_PL + M_LDL_PL + S_LDL_PL + XL_HDL_PL + L_HDL_PL + M_HDL_PL + S_HDL_PL) / (XXL_VLDL_CE + XXL_VLDL_FC + XXL_VLDL_PL + XXL_VLDL_TG + XL_VLDL_CE + XL_VLDL_FC + XL_VLDL_PL + XL_VLDL_TG + L_VLDL_CE + L_VLDL_FC + L_VLDL_PL + L_VLDL_TG + M_VLDL_CE + M_VLDL_FC + M_VLDL_PL + M_VLDL_TG + S_VLDL_CE + S_VLDL_FC + S_VLDL_PL + S_VLDL_TG + XS_VLDL_CE + XS_VLDL_FC + XS_VLDL_PL + XS_VLDL_TG + IDL_CE + IDL_FC + IDL_PL + IDL_TG + L_LDL_CE + L_LDL_FC + L_LDL_PL + L_LDL_TG + M_LDL_CE + M_LDL_FC + M_LDL_PL + M_LDL_TG + S_LDL_CE + S_LDL_FC + S_LDL_PL + S_LDL_TG + XL_HDL_CE + XL_HDL_FC + XL_HDL_PL + XL_HDL_TG + L_HDL_CE + L_HDL_FC + L_HDL_PL + L_HDL_TG + M_HDL_CE + M_HDL_FC + M_HDL_PL + M_HDL_TG + S_HDL_CE + S_HDL_FC + S_HDL_PL + S_HDL_TG) * 100	Total_PL / Total_L * 100
Total Triglycerides to Total Lipids percentage	Total_TG_pct	%	Relative lipid concentrations	Percentage	#N/A	(XXL_VLDL_TG + XL_VLDL_TG + L_VLDL_TG + M_VLDL_TG + S_VLDL_TG + XS_VLDL_TG + IDL_TG + L_LDL_TG + M_LDL_TG + S_LDL_TG + XL_HDL_TG + L_HDL_TG + M_HDL_TG + S_HDL_TG) / (XXL_VLDL_CE + XXL_VLDL_FC + XXL_VLDL_PL + XXL_VLDL_TG + XL_VLDL_CE + XL_VLDL_FC + XL_VLDL_PL + XL_VLDL_TG + L_VLDL_CE + L_VLDL_FC + L_VLDL_PL + L_VLDL_TG + M_VLDL_CE + M_VLDL_FC + M_VLDL_PL + M_VLDL_TG + S_VLDL_CE + S_VLDL_FC + S_VLDL_PL + S_VLDL_TG + XS_VLDL_CE + XS_VLDL_FC + XS_VLDL_PL + XS_VLDL_TG + IDL_CE + IDL_FC + IDL_PL + IDL_TG + L_LDL_CE + L_LDL_FC + L_LDL_PL + L_LDL_TG + M_LDL_CE + M_LDL_FC + M_LDL_PL + M_LDL_TG + S_LDL_CE + S_LDL_FC + S_LDL_PL + S_LDL_TG + XL_HDL_CE + XL_HDL_FC + XL_HDL_PL + XL_HDL_TG + L_HDL_CE + L_HDL_FC + L_HDL_PL + L_HDL_TG + M_HDL_CE + M_HDL_FC + M_HDL_PL + M_HDL_TG + S_HDL_CE + S_HDL_FC + S_HDL_PL + S_HDL_TG) * 100	Total_TG / Total_L * 100
Cholesterol to Total Lipids in VLDL percentage	VLDL_C_pct	%	Relative lipid concentrations	Percentage	#N/A	(XXL_VLDL_CE + XXL_VLDL_FC + XL_VLDL_CE + XL_VLDL_FC + L_VLDL_CE + L_VLDL_FC + M_VLDL_CE + M_VLDL_FC + S_VLDL_CE + S_VLDL_FC + XS_VLDL_CE + XS_VLDL_FC) / (XXL_VLDL_CE + XXL_VLDL_FC + XXL_VLDL_PL + XXL_VLDL_TG + XL_VLDL_CE + XL_VLDL_FC + XL_VLDL_PL + XL_VLDL_TG + L_VLDL_CE + L_VLDL_FC + L_VLDL_PL + L_VLDL_TG + M_VLDL_CE + M_VLDL_FC + M_VLDL_PL + M_VLDL_TG + S_VLDL_CE + S_VLDL_FC + S_VLDL_PL + S_VLDL_TG + XS_VLDL_CE + XS_VLDL_FC + XS_VLDL_PL + XS_VLDL_TG) * 100	VLDL_C / VLDL_L * 100
Cholesteryl Esters to Total Lipids in VLDL percentage	VLDL_CE_pct	%	Relative lipid concentrations	Percentage	#N/A	(XXL_VLDL_CE + XL_VLDL_CE + L_VLDL_CE + M_VLDL_CE + S_VLDL_CE + XS_VLDL_CE) / (XXL_VLDL_CE + XXL_VLDL_FC + XXL_VLDL_PL + XXL_VLDL_TG + XL_VLDL_CE + XL_VLDL_FC + XL_VLDL_PL + XL_VLDL_TG + L_VLDL_CE + L_VLDL_FC + L_VLDL_PL + L_VLDL_TG + M_VLDL_CE + M_VLDL_FC + M_VLDL_PL + M_VLDL_TG + S_VLDL_CE + S_VLDL_FC + S_VLDL_PL + S_VLDL_TG + XS_VLDL_CE + XS_VLDL_FC + XS_VLDL_PL + XS_VLDL_TG) * 100	VLDL_CE / VLDL_L * 100
Cholesteryl Esters to Cholesterol in VLDL percentage	VLDL_CE_pct_C	%	Relative cholesterol concentrations	Percentage	#N/A	(XXL_VLDL_CE + XL_VLDL_CE + L_VLDL_CE + M_VLDL_CE + S_VLDL_CE + XS_VLDL_CE) / (XXL_VLDL_CE + XL_VLDL_CE + L_VLDL_CE + M_VLDL_CE + S_VLDL_CE + XS_VLDL_CE + XXL_VLDL_FC + XL_VLDL_FC + L_VLDL_FC + M_VLDL_FC + S_VLDL_FC + XS_VLDL_FC)	VLDL_CE / VLDL_C * 100
Free Cholesterol to Cholesteryl Esters in VLDL percentage	VLDL_FC_by_CE	ratio	Relative lipid concentrations	Ratio	#N/A	(XXL_VLDL_FC + XL_VLDL_FC + L_VLDL_FC + M_VLDL_FC + S_VLDL_FC + XS_VLDL_FC) / (XXL_VLDL_CE + XL_VLDL_CE + L_VLDL_CE + M_VLDL_CE + S_VLDL_CE + XS_VLDL_CE)	VLDL_FC / VLDL_CE
Free Cholesterol to Total Lipids in VLDL percentage	VLDL_FC_pct	%	Relative lipid concentrations	Percentage	#N/A	(XXL_VLDL_FC + XL_VLDL_FC + L_VLDL_FC + M_VLDL_FC + S_VLDL_FC + XS_VLDL_FC) / (XXL_VLDL_CE + XXL_VLDL_FC + XXL_VLDL_PL + XXL_VLDL_TG + XL_VLDL_CE + XL_VLDL_FC + XL_VLDL_PL + XL_VLDL_TG + L_VLDL_CE + L_VLDL_FC + L_VLDL_PL + L_VLDL_TG + M_VLDL_CE + M_VLDL_FC + M_VLDL_PL + M_VLDL_TG + S_VLDL_CE + S_VLDL_FC + S_VLDL_PL + S_VLDL_TG + XS_VLDL_CE + XS_VLDL_FC + XS_VLDL_PL + XS_VLDL_TG) * 100	VLDL_FC / VLDL_L * 100
Free Cholesterol to Cholesterol in VLDL percentage	VLDL_FC_pct_C	%	Relative cholesterol concentrations	Percentage	#N/A	(XXL_VLDL_FC + XL_VLDL_FC + L_VLDL_FC + M_VLDL_FC + S_VLDL_FC + XS_VLDL_FC) / (XXL_VLDL_CE + XL_VLDL_CE + L_VLDL_CE + M_VLDL_CE + S_VLDL_CE + XS_VLDL_CE + XXL_VLDL_FC + XL_VLDL_FC + L_VLDL_FC + M_VLDL_FC + S_VLDL_FC + XS_VLDL_FC)	VLDL_FC / VLDL_C * 100
Phospholipids to Total Lipids in VLDL percentage	VLDL_PL_pct	%	Relative lipid concentrations	Percentage	#N/A	(XXL_VLDL_PL + XL_VLDL_PL + L_VLDL_PL + M_VLDL_PL + S_VLDL_PL + XS_VLDL_PL) / (XXL_VLDL_CE + XXL_VLDL_FC + XXL_VLDL_PL + XXL_VLDL_TG + XL_VLDL_CE + XL_VLDL_FC + XL_VLDL_PL + XL_VLDL_TG + L_VLDL_CE + L_VLDL_FC + L_VLDL_PL + L_VLDL_TG + M_VLDL_CE + M_VLDL_FC + M_VLDL_PL + M_VLDL_TG + S_VLDL_CE + S_VLDL_FC + S_VLDL_PL + S_VLDL_TG + XS_VLDL_CE + XS_VLDL_FC + XS_VLDL_PL + XS_VLDL_TG) * 100	VLDL_PL / VLDL_L * 100
Triglycerides to Total Lipids in VLDL percentage	VLDL_TG_pct	%	Relative lipid concentrations	Percentage	#N/A	(XXL_VLDL_TG + XL_VLDL_TG + L_VLDL_TG + M_VLDL_TG + S_VLDL_TG + XS_VLDL_TG) / (XXL_VLDL_CE + XXL_VLDL_FC + XXL_VLDL_PL + XXL_VLDL_TG + XL_VLDL_CE + XL_VLDL_FC + XL_VLDL_PL + XL_VLDL_TG + L_VLDL_CE + L_VLDL_FC + L_VLDL_PL + L_VLDL_TG + M_VLDL_CE + M_VLDL_FC + M_VLDL_PL + M_VLDL_TG + S_VLDL_CE + S_VLDL_FC + S_VLDL_PL + S_VLDL_TG + XS_VLDL_CE + XS_VLDL_FC + XS_VLDL_PL + XS_VLDL_TG) * 100	VLDL_TG / VLDL_L * 100
Cholesteryl Esters to Cholesterol in Very Large HDL percentage	XL_HDL_CE_pct_C	%	Relative lipoprotein cholesterol concentrations	Percentage	#N/A	XL_HDL_CE / (XL_HDL_CE + XL_HDL_FC) * 100	XL_HDL_CE / XL_HDL_C * 100
Free Cholesterol to Cholesteryl Esters in Very Large HDL ratio	XL_HDL_FC_by_CE	ratio	Relative lipoprotein lipid concentrations	Ratio	#N/A	XL_HDL_FC / XL_HDL_CE	XL_HDL_FC / XL_HDL_CE
Free Cholesterol to Cholesterol in Very Large HDL percentage	XL_HDL_FC_pct_C	%	Relative lipoprotein cholesterol concentrations	Percentage	#N/A	XL_HDL_FC / (XL_HDL_CE + XL_HDL_FC) * 100	XL_HDL_FC / XL_HDL_C * 100
Cholesteryl Esters to Cholesterol in Very Large VLDL percentage	XL_VLDL_CE_pct_C	%	Relative lipoprotein cholesterol concentrations	Percentage	#N/A	XL_VLDL_CE / (XL_VLDL_CE + XL_HDL_FC) * 100	XL_VLDL_CE / XL_VLDL_C * 100
Free Cholesterol to Cholesteryl Esters in Very Large VLDL ratio	XL_VLDL_FC_by_CE	ratio	Relative lipoprotein lipid concentrations	Ratio	#N/A	XL_VLDL_FC / XL_VLDL_CE	XL_VLDL_FC / XL_VLDL_CE
Free Cholesterol to Cholesterol in Very Large VLDL percentage	XL_VLDL_FC_pct_C	%	Relative lipoprotein cholesterol concentrations	Percentage	#N/A	XL_VLDL_FC / (XL_VLDL_CE + XL_HDL_FC) * 100	XL_VLDL_FC / XL_VLDL_C * 100
Cholesteryl Esters to Cholesterol in Very Small VLDL percentage	XS_VLDL_CE_pct_C	%	Relative lipoprotein cholesterol concentrations	Percentage	#N/A	XS_VLDL_CE / (XS_VLDL_CE + XS_VLDL_FC) * 100	XS_VLDL_CE / XS_VLDL_C * 100
Free Cholesterol to Cholesteryl Esters in Very Small VLDL ratio	XS_VLDL_FC_by_CE	ratio	Relative lipoprotein lipid concentrations	Ratio	#N/A	XS_VLDL_FC / XS_VLDL_CE	XS_VLDL_FC / XS_VLDL_CE
Free Cholesterol to Cholesterol in Very Small VLDL percentage	XS_VLDL_FC_pct_C	%	Relative lipoprotein cholesterol concentrations	Percentage	#N/A	XS_VLDL_FC / (XS_VLDL_CE + XS_VLDL_FC) * 100	XS_VLDL_FC / XS_VLDL_C * 100
Cholesteryl Esters to Cholesterol in Chylomicrons and Extremely Large VLDL percentage	XXL_VLDL_CE_pct_C	%	Relative lipoprotein cholesterol concentrations	Percentage	#N/A	XXL_VLDL_CE / (XXL_VLDL_CE + XXL_VLDL_FC) * 100	XXL_VLDL_CE / XXL_VLDL_C * 100
Free Cholesterol to Cholesteryl Esters in Chylomicrons and Extremely Large VLDL ratio	XXL_VLDL_FC_by_CE	ratio	Relative lipoprotein lipid concentrations	Ratio	#N/A	XXL_VLDL_FC / XXL_VLDL_CE	XXL_VLDL_FC / XXL_VLDL_CE
Free Cholesterol to Cholesterol in Chylomicrons and Extremely Large VLDL percentage	XXL_VLDL_FC_pct_C	%	Relative lipoprotein cholesterol concentrations	Percentage	#N/A	XXL_VLDL_FC / (XXL_VLDL_CE + XXL_VLDL_FC) * 100	XXL_VLDL_FC / XXL_VLDL_C * 100
